# Rapid clinical diagnosis and treatment of common, undetected, and uncultivable bloodstream infections using metagenomic sequencing from routine blood cultures with Oxford Nanopore

**DOI:** 10.1101/2025.01.08.25320182

**Authors:** Kumeren N. Govender, Teresa L Street, Nicholas D Sanderson, Laura Leach, Marcus Morgan, David W. Eyre

## Abstract

**Background:** Metagenomic sequencing has the potential to transform clinical microbiology by enabling rapid pathogen identification and antimicrobial resistance (AMR) prediction in critically ill patients with bloodstream infections (BSIs). However, its clinical implementation has been hindered by challenges in speed, accuracy, and technical feasibility. We present a direct from positive blood culture workflow using Oxford Nanopore sequencing that overcomes these limitations, delivering results rapidly and accurately.

## Supplementary Tables for "Rapid clinical diagnosis and treatment of common, undetected, and uncultivable bloodstream infections using metagenomic sequencing from routine blood cultures with Oxford Nanopore"

### Sheet: Supplementary Table 1
Supplementary Table 1. Detailed species and resistance phenotypic summary. All species are displayed with phenotypic resistance data shown by number of resistant isolates/(resistant + sensitive isolates) by drug. Further details on phenotypic species can be found in Supplementary Table 14 and on resistance in Supplementary Table 15.
Species	Species count	Amikacin	Amoxicillin	Amphotericin	Ampicillin	Azteonam	Cefalexin	Ceftazidime	Ceftriaxone	Chloramphenicol	Ciprofloxacin	Clindamycin	Co-amoxiclav	Colistin sulphate	Daptomycin	Ertapenem	Erythromycin	Flucloxacillin	Flucytosine	Fosfomycin	Fusidic Acid	Gentamycin	Levofloxacin	Linezolid	Meropenem	Metronidazole	Moxifloxacin	Mupirocin	Nitrofurantoin	Penicillin	Piptaz	Pivmecillinam	Rifampicin	Synercid	Teicoplanin	Temocillin	Tetracycline	Tigecycline	Tobramycin	Trimeth-sulfamethoxaz	Trimethoprim	Vancomycin
Escherichia coli	46	0/46 0%	19/45 42%	-	-	2/46 4%	3/28 11%	1/44 2%	1/45 2%	-	3/46 7%	-	17/45 38%	-	-	0/46 0%	-	-	-	0/46 0%	-	3/46 7%	3/45 7%	-	0/46 0%	-	-	-	-	-	3/45 7%	7/46 15%	-	-	-	2/45 4%	-	-	3/45 7%	10/46 22%	10/46 22%	-
Staphylococcus epidermidis	34	0/1 0%	17/17 100%	-	-	-	-	-	-	1/15 7%	14/19 74%	12/18 67%	-	-	0/18 0%	-	15/19 79%	15/19 79%	-	2/18 11%	12/19 63%	15/19 79%	13/18 72%	0/19 0%	-	-	13/18 72%	0/1 0%	-	1/1 100%	-	-	0/19 0%	5/18 28%	0/17 0%	-	6/14 43%	-	1/1 100%	11/16 69%	1/1 100%	0/19 0%
Enterococcus faecium	15	-	15/15 100%	-	-	-	-	-	-	-	-	-	-	-	0/16 0%	-	-	-	-	-	-	13/14 93%	-	1/16 6%	-	-	-	-	1/1 100%	-	-	-	-	1/2 50%	8/15 53%	-	-	1/1 100%	-	1/1 100%	-	8/15 53%
Staphylococcus aureus	12	-	-	-	-	-	-	-	-	0/12 0%	0/12 0%	2/12 17%	-	-	0/12 0%	-	2/12 17%	0/12 0%	-	0/12 0%	1/12 8%	0/12 0%	0/12 0%	0/12 0%	-	-	0/12 0%	0/12 0%	-	8/9 89%	-	-	0/12 0%	0/12 0%	0/12 0%	-	1/12 8%	-	-	0/12 0%	-	0/12 0%
Klebsiella pneumoniae	10	0/10 0%	10/10 100%	-	-	2/10 20%	0/1 0%	1/9 11%	2/9 22%	-	2/9 22%	-	4/10 40%	-	-	0/10 0%	-	-	-	0/10 0%	-	2/10 20%	2/10 20%	-	0/10 0%	-	-	-	-	-	2/10 20%	2/2 100%	-	-	-	2/10 20%	-	-	2/10 20%	4/10 40%	4/9 44%	-
Staphylococcus hominis	10	-	1/1 100%	-	-	-	-	-	-	0/1 0%	0/1 0%	1/1 100%	-	-	0/1 0%	-	1/1 100%	1/1 100%	-	0/1 0%	1/1 100%	1/1 100%	0/1 0%	0/1 0%	-	-	0/1 0%	-	-	1/1 100%	-	-	0/1 0%	0/1 0%	0/1 0%	-	1/1 100%	-	-	-	-	0/1 0%
Staphylococcus haemolyticus	8	-	4/4 100%	-	-	-	-	-	-	0/4 0%	3/4 75%	2/4 50%	-	-	0/4 0%	-	3/4 75%	4/4 100%	-	1/4 25%	2/4 50%	3/4 75%	3/4 75%	0/4 0%	-	-	3/4 75%	-	-	4/4 100%	-	-	1/4 25%	0/4 0%	0/4 0%	-	1/2 50%	-	-	2/4 50%	-	0/4 0%
Pseudomonas aeruginosa	7	0/8 0%	-	-	-	0/8 0%	-	0/8 0%	-	-	0/8 0%	-	-	-	-	-	-	-	-	-	-	0/8 0%	0/8 0%	-	0/6 0%	-	-	-	-	-	0/8 0%	-	-	-	-	-	-	-	0/8 0%	-	-	-
Enterobacter cloacae	6	0/4 0%	4/4 100%	-	-	1/3 33%	-	2/4 50%	2/4 50%	-	0/4 0%	-	4/4 100%	-	-	0/4 0%	-	-	-	0/4 0%	-	0/4 0%	0/4 0%	-	0/4 0%	-	-	-	-	-	2/4 50%	-	-	-	-	2/4 50%	-	-	0/4 0%	0/4 0%	0/4 0%	-
Staphylococcus capitis	6	-	1/1 100%	-	-	-	-	-	-	0/1 0%	1/1 100%	1/1 100%	-	-	0/1 0%	-	1/1 100%	1/1 100%	-	-	0/1 0%	1/1 100%	1/1 100%	0/1 0%	-	-	1/1 100%	-	-	1/1 100%	-	-	0/1 0%	0/1 0%	0/1 0%	-	0/1 0%	-	-	-	-	0/1 0%
Enterococcus faecalis	5	-	0/5 0%	-	-	-	-	-	-	-	-	-	-	-	0/5 0%	-	-	-	-	-	-	1/5 20%	-	0/5 0%	-	-	-	-	-	-	-	-	-	-	0/5 0%	-	-	-	-	-	-	0/5 0%
Proteus mirabilis	5	0/5 0%	1/5 20%	-	-	0/5 0%	-	0/5 0%	0/5 0%	-	0/5 0%	-	0/5 0%	5/5 100%	-	0/5 0%	-	-	-	1/5 20%	-	4/5 80%	0/5 0%	-	0/5 0%	-	-	-	-	-	0/5 0%	-	-	-	-	0/5 0%	-	-	1/5 20%	0/5 0%	1/5 20%	-
Streptococcus dysgalactiae	5	-	0/5 0%	-	-	-	-	-	-	0/5 0%	-	-	-	-	0/5 0%	-	3/5 60%	-	-	-	-	0/5 0%	-	0/5 0%	-	-	0/5 0%	-	-	0/4 0%	-	-	-	-	0/5 0%	-	2/4 50%	-	-	-	-	0/5 0%
Klebsiella oxytoca	4	0/4 0%	4/4 100%	-	-	0/4 0%	-	0/4 0%	0/4 0%	-	0/3 0%	-	0/4 0%	-	-	0/4 0%	-	-	-	0/4 0%	-	0/4 0%	0/4 0%	-	0/4 0%	-	-	-	-	-	0/4 0%	-	-	-	-	0/4 0%	-	-	0/4 0%	0/4 0%	0/4 0%	-
Citrobacter koseri	2	0/2 0%	1/1 100%	-	1/1 100%	0/2 0%	-	0/2 0%	0/2 0%	-	0/2 0%	-	0/2 0%	-	-	0/2 0%	-	-	-	0/2 0%	-	0/2 0%	0/2 0%	-	0/2 0%	-	-	-	-	-	0/2 0%	-	-	-	-	0/2 0%	-	-	0/2 0%	0/2 0%	0/2 0%	-
Corynebacterium striatum	2	-	-	-	-	-	-	-	-	-	2/2 100%	-	-	-	-	-	-	-	-	-	-	2/2 100%	-	0/2 0%	-	-	-	-	-	2/2 100%	-	-	0/2 0%	-	-	-	2/2 100%	-	-	-	-	0/2 0%
Cutibacterium acnes	2	-	-	-	-	-	-	-	-	-	-	0/2 0%	-	-	-	-	-	-	-	-	-	-	-	-	-	2/2 100%	-	-	-	0/2 0%	-	-	-	-	-	-	-	-	-	-	-	-
Gordonia sputi	2	0/1 0%	-	-	-	-	-	-	-	-	0/1 0%	-	-	-	-	-	0/1 0%	-	-	-	1/1 100%	0/1 0%	-	0/1 0%	-	-	-	1/1 100%	-	0/1 0%	-	-	0/1 0%	-	-	-	0/1 0%	-	-	-	1/1 100%	0/1 0%
Klebsiella variicola	2	0/2 0%	0/2 0%	-	-	0/2 0%	-	0/2 0%	0/2 0%	-	0/2 0%	-	0/2 0%	-	-	0/2 0%	-	-	-	0/2 0%	-	0/2 0%	0/2 0%	-	0/2 0%	-	-	-	-	-	0/2 0%	-	-	-	-	0/2 0%	-	-	0/2 0%	0/2 0%	0/1 0%	-
Staphylococcus pettenkoferi	2	-	1/1 100%	-	-	-	-	-	-	0/1 0%	0/1 0%	-	-	-	0/1 0%	-	0/1 0%	1/1 100%	-	1/1 100%	0/1 0%	0/1 0%	0/1 0%	0/1 0%	-	-	0/1 0%	-	-	1/1 100%	-	-	0/1 0%	0/1 0%	0/1 0%	-	0/1 0%	-	-	0/1 0%	-	0/1 0%
Streptococcus oralis	2	-	0/1 0%	-	-	-	-	-	0/2 0%	-	-	-	-	-	-	-	-	-	-	-	-	0/1 0%	-	0/1 0%	0/1 0%	-	-	-	-	0/2 0%	-	-	-	-	0/1 0%	-	-	-	-	-	-	0/1 0%
Bacteroides caccae	1	-	-	-	-	-	-	-	-	-	-	0/1 0%	0/1 0%	-	-	-	-	-	-	-	-	-	-	-	-	0/1 0%	-	-	-	1/1 100%	-	-	-	-	-	-	-	-	-	-	-	-
Bacteroides fragilis	1	-	-	-	-	-	-	-	-	-	-	0/1 0%	0/1 0%	-	-	-	-	-	-	-	-	-	-	-	-	0/1 0%	-	-	-	1/1 100%	-	-	-	-	-	-	-	-	-	-	-	-
Brevibacterium casei	1	0/1 0%	-	-	-	-	-	-	-	-	0/1 0%	-	-	-	-	-	-	-	-	-	-	0/1 0%	-	0/1 0%	-	-	-	-	-	1/1 100%	-	-	0/1 0%	-	-	-	0/1 0%	-	-	-	-	-
Candida glabrata	1	-	-	0/2 0%	-	-	-	-	-	-	-	-	-	-	-	-	-	-	0/2 0%	-	-	-	-	-	-	-	-	-	-	-	-	-	-	-	-	-	-	-	-	-	-	-
Clostridium perfringens	1	-	-	-	-	-	-	-	-	-	-	0/1 0%	-	-	-	-	-	-	-	-	-	-	-	-	-	0/1 0%	-	-	-	0/1 0%	-	-	-	-	-	-	-	-	-	-	-	-
Corynebacterium afermentans	1	-	-	-	-	-	-	-	-	-	1/1 100%	-	-	-	-	-	-	-	-	-	-	0/1 0%	-	0/1 0%	-	-	-	-	-	1/1 100%	-	-	0/1 0%	-	-	-	0/1 0%	-	-	-	-	0/1 0%
Corynebacterium lipophiloflavum	1	-	-	-	-	-	-	-	-	-	-	-	-	-	-	-	-	-	-	-	-	-	-	-	-	-	-	-	-	-	-	-	-	-	-	-	-	-	-	-	-	-
Corynebacterium minutissimum	1	-	-	-	-	-	-	-	-	-	-	-	-	-	-	-	-	-	-	-	-	-	-	-	-	-	-	-	-	-	-	-	-	-	-	-	-	-	-	-	-	-
Enterobacter ludwigii	1	0/1 0%	1/1 100%	-	-	0/1 0%	-	0/1 0%	0/1 0%	-	0/1 0%	-	1/1 100%	-	-	0/1 0%	-	-	-	1/1 100%	-	0/1 0%	0/1 0%	-	0/1 0%	-	-	-	-	-	0/1 0%	-	-	-	-	0/1 0%	-	-	0/1 0%	0/1 0%	0/1 0%	-
Fusobacterium gonidiaformans	1	-	-	-	-	-	-	-	-	-	-	-	-	-	-	-	-	-	-	-	-	-	-	-	-	-	-	-	-	-	-	-	-	-	-	-	-	-	-	-	-	-
Fusobacterium nucleatum	1	-	-	-	-	-	-	-	-	-	-	-	-	-	-	-	-	-	-	-	-	-	-	-	-	-	-	-	-	-	-	-	-	-	-	-	-	-	-	-	-	-
Klebsiella aerogenes	1	0/1 0%	1/1 100%	-	-	0/1 0%	-	0/1 0%	0/1 0%	-	0/1 0%	-	1/1 100%	-	-	0/1 0%	-	-	-	0/1 0%	-	0/1 0%	0/1 0%	-	0/1 0%	-	-	-	-	-	0/1 0%	-	-	-	-	0/1 0%	-	-	0/1 0%	0/1 0%	0/1 0%	-
Lacticaseibacillus rhamnosus	1	-	-	-	-	-	-	-	-	-	-	-	-	-	-	-	-	-	-	-	-	-	-	-	-	-	-	-	-	-	-	-	-	-	-	-	-	-	-	-	-	-
Leuconostoc mesenteroides	1	-	-	-	-	-	-	-	-	-	-	0/1 0%	0/1 0%	-	-	-	-	-	-	-	-	-	-	-	-	-	-	-	-	-	-	-	-	-	-	-	-	-	-	-	-	-
Micrococcus luteus	1	-	-	-	-	-	-	-	-	-	-	-	-	-	-	-	-	-	-	-	-	-	-	-	-	-	-	-	-	-	-	-	-	-	-	-	-	-	-	-	-	-
Mixta calida	1	-	-	-	-	-	-	-	-	-	-	-	-	-	-	-	-	-	-	-	-	-	-	-	-	-	-	-	-	-	-	-	-	-	-	-	-	-	-	-	-	-
Proteus vulgaris	1	-	-	-	-	-	-	-	-	-	-	-	-	-	-	-	-	-	-	-	-	-	-	-	-	-	-	-	-	-	-	-	-	-	-	-	-	-	-	-	-	-
Providencia rettgeri	1	0/1 0%	1/1 100%	-	-	0/1 0%	-	0/1 0%	0/1 0%	-	0/1 0%	-	1/1 100%	1/1 100%	-	0/1 0%	-	-	-	1/1 100%	-	1/1 100%	0/1 0%	-	0/1 0%	-	-	-	-	-	0/1 0%	-	-	-	-	-	-	-	1/1 100%	0/1 0%	0/1 0%	-
Schaalia odontolytica	1	-	-	-	-	-	-	-	-	-	-	-	-	-	-	-	-	-	-	-	-	-	-	-	-	-	-	-	-	-	-	-	-	-	-	-	-	-	-	-	-	-
Staphylococcus auricularis	1	-	-	-	-	-	-	-	-	0/1 0%	0/1 0%	0/1 0%	-	-	0/1 0%	-	0/1 0%	0/1 0%	-	1/1 100%	0/1 0%	0/1 0%	0/1 0%	0/1 0%	-	-	0/1 0%	-	-	-	-	-	0/1 0%	0/1 0%	0/1 0%	-	0/1 0%	-	-	0/1 0%	-	0/1 0%
Staphylococcus pasteuri	1	-	-	-	-	-	-	-	-	-	-	-	-	-	-	-	-	-	-	-	-	-	-	-	-	-	-	-	-	-	-	-	-	-	-	-	-	-	-	-	-	-
Staphylococcus petrasii	1	-	-	-	-	-	-	-	-	-	-	-	-	-	-	-	-	-	-	-	-	-	-	-	-	-	-	-	-	-	-	-	-	-	-	-	-	-	-	-	-	-
Streptococcus anginosus	1	-	0/1 0%	-	-	-	-	-	0/1 0%	-	-	0/1 0%	-	-	-	-	0/1 0%	-	-	-	-	0/1 0%	-	0/1 0%	0/1 0%	-	-	-	-	0/2 0%	-	-	-	-	0/1 0%	-	-	-	-	-	-	0/2 0%
Streptococcus gordonii	1	-	0/1 0%	-	-	-	-	-	0/1 0%	-	-	-	-	-	-	-	-	-	-	-	-	0/1 0%	-	0/1 0%	0/1 0%	-	-	-	-	0/1 0%	-	-	-	-	0/1 0%	-	-	-	-	-	-	0/1 0%
Streptococcus parasanguinis	1	-	-	-	-	-	-	-	-	-	-	0/1 0%	-	-	-	-	-	-	-	-	-	-	-	-	-	-	-	-	-	0/1 0%	-	-	-	-	-	-	-	-	-	-	-	0/1 0%
Streptococcus pneumoniae	1	-	0/1 0%	-	-	-	-	-	0/1 0%	0/1 0%	-	-	-	-	-	-	0/1 0%	-	-	-	-	0/1 0%	-	0/1 0%	0/1 0%	-	1/1 100%	-	-	0/1 0%	-	-	-	-	0/1 0%	-	0/1 0%	-	-	0/1 0%	-	0/1 0%
Streptococcus pyogenes	1	-	0/1 0%	-	-	-	-	-	-	0/1 0%	-	-	-	-	0/1 0%	-	0/1 0%	-	-	-	-	0/1 0%	-	0/1 0%	-	-	0/1 0%	-	-	0/1 0%	-	-	-	-	0/1 0%	-	0/1 0%	-	-	-	-	0/1 0%
Streptococcus salivarius	1	-	-	-	-	-	-	-	-	-	-	-	-	-	-	-	-	-	-	-	-	-	-	-	-	-	-	-	-	0/1 0%	-	-	-	-	-	-	-	-	-	-	-	0/1 0%
Streptococcus sanguinis	1	-	0/1 0%	-	-	-	-	-	0/1 0%	-	-	-	-	-	-	-	-	-	-	-	-	0/1 0%	-	0/1 0%	0/1 0%	-	-	-	-	0/1 0%	-	-	-	-	0/1 0%	-	-	-	-	-	-	0/1 0%
Total	216	0/87 0%	81/129 63%	0/2 0%	1/1 100%	5/83 6%	3/29 10%	4/81 5%	5/80 6%	1/42 2%	26/126 21%	18/45 40%	28/78 36%	6/6 100%	0/65 0%	0/76 0%	25/48 52%	22/39 56%	0/2 0%	8/113 7%	17/40 42%	46/158 29%	22/121 18%	1/76 1%	0/87 0%	2/5 40%	18/45 40%	1/14 7%	1/1 100%	22/41 54%	7/83 8%	9/48 19%	1/44 2%	6/40 15%	8/68 12%	6/74 8%	13/43 30%	1/1 100%	8/84 10%	28/112 25%	17/76 22%	8/77 10%

### Sheet: Supplementary Table 2
Supplementary Table 2. Bioinformatic contamination thresholds set from simulation studies. This table lists bioinformatic contamination thresholds in percentage set for a Bracken standard database when using Oxford Nanopore reads (simulation generated from R9_1D).
	Bacteria	Group	Median	q1	q3	95th percentile	99th percentile	Maximum
1	Bacteroides caccae	Akkermansia muciniphila	3.635	1.058	3.812	3.982	4.012	4.02
2	Bacteroides caccae	Alistipes communis	0.15	0.13	0.16	0.201	0.208	0.21
3	Bacteroides caccae	Alistipes finegoldii	0.12	0.115	0.12	0.12	0.12	0.12
4	Bacteroides caccae	Alistipes indistinctus	0.12	0.12	0.12	0.12	0.12	0.12
5	Bacteroides caccae	Alistipes megaguti	0.15	0.13	0.3	0.554	0.607	0.62
6	Bacteroides caccae	Alistipes onderdonkii	0.15	0.13	0.175	0.25	0.25	0.25
7	Bacteroides caccae	Alistipes senegalensis	0.11	0.11	0.11	0.11	0.11	0.11
8	Bacteroides caccae	Alistipes shahii	0.15	0.12	0.21	0.25	0.273	0.28
9	Bacteroides caccae	Bacteroides caecimuris	0.17	0.14	0.23	0.616	0.88	0.93
10	Bacteroides caccae	Bacteroides cellulosilyticus	0.24	0.135	0.35	0.501	1.55	1.55
11	Bacteroides caccae	Bacteroides eggerthii	0.26	0.17	0.31	0.882	1.573	1.91
12	Bacteroides caccae	Bacteroides faecis	0.22	0.16	0.3	0.49	0.506	0.52
13	Bacteroides caccae	Bacteroides fragilis	1.05	0.7	1.335	1.79	2.535	2.66
14	Bacteroides caccae	Bacteroides heparinolyticus	0.265	0.262	0.268	0.27	0.27	0.27
15	Bacteroides caccae	Bacteroides intestinalis	0.13	0.115	0.145	0.216	0.235	0.24
16	Bacteroides caccae	Bacteroides luhongzhouii	0.16	0.13	0.19	0.358	0.416	0.43
17	Bacteroides caccae	Bacteroides nordii	0.12	0.11	0.152	0.559	0.599	0.61
18	Bacteroides caccae	Bacteroides ovatus	0.685	0.488	1.16	2.459	3.583	3.74
19	Bacteroides caccae	Bacteroides salyersiae	0.18	0.13	0.26	0.368	0.48	0.49
20	Bacteroides caccae	Bacteroides stercoris	0.175	0.128	0.198	0.24	0.248	0.25
21	Bacteroides caccae	Bacteroides thetaiotaomicron	1.08	0.64	1.53	2.1	2.439	2.54
22	Bacteroides caccae	Bacteroides uniformis	0.4	0.3	0.54	1.158	1.692	1.9
23	Bacteroides caccae	Bacteroides xylanisolvens	1.72	0.87	2.37	2.997	3.388	3.75
24	Bacteroides caccae	Bacteroides zhangwenhongii	0.5	0.245	0.73	0.953	1.035	1.29
25	Bacteroides caccae	Bacteroides zoogleoformans	0.11	0.11	0.11	0.11	0.11	0.11
26	Bacteroides caccae	Butyricimonas faecalis	0.22	0.165	0.28	0.417	0.447	0.47
27	Bacteroides caccae	Butyricimonas virosa	0.75	0.75	0.75	0.75	0.75	0.75
28	Bacteroides caccae	Coprobacter secundus	0.14	0.12	0.17	0.208	0.218	0.22
29	Bacteroides caccae	Enterococcus faecium	0.18	0.175	0.185	0.189	0.19	0.19
30	Bacteroides caccae	Escherichia coli	0.155	0.138	0.173	0.186	0.189	0.19
31	Bacteroides caccae	Homo sapiens	0.115	0.112	0.117	0.12	0.12	0.12
32	Bacteroides caccae	Muribaculum gordoncarteri	0.155	0.145	0.188	0.254	0.267	0.27
33	Bacteroides caccae	Parabacteroides distasonis	0.62	0.335	1.205	1.577	1.685	1.82
34	Bacteroides caccae	Parabacteroides goldsteinii	0.18	0.15	0.22	0.366	0.546	0.6
35	Bacteroides caccae	Parabacteroides johnsonii	0.53	0.47	0.59	0.639	0.667	0.68
36	Bacteroides caccae	Parabacteroides merdae	0.25	0.16	0.49	0.882	1.022	1.07
37	Bacteroides caccae	Paraprevotella xylaniphila	0.3	0.2	0.45	1.06	1.156	1.18
38	Bacteroides caccae	Phascolarctobacterium faecium	1.715	1.692	1.738	1.756	1.759	1.76
39	Bacteroides caccae	Phocaeicola coprophilus	0.18	0.14	0.24	0.3	0.372	0.39
40	Bacteroides caccae	Phocaeicola dorei	0.455	0.29	0.805	2.254	2.887	3.64
41	Bacteroides caccae	Phocaeicola salanitronis	0.15	0.12	0.182	1.105	1.981	2.2
42	Bacteroides caccae	Phocaeicola vulgatus	0.23	0.16	0.5	1.215	1.321	1.33
43	Bacteroides caccae	Prevotella buccalis	0.19	0.175	0.205	0.217	0.219	0.22
44	Bacteroides caccae	Prevotella copri	0.25	0.21	0.41	0.482	0.496	0.5
45	Bacteroides caccae	Prevotella intermedia	0.125	0.118	0.132	0.138	0.14	0.14
46	Bacteroides caccae	Prevotella melaninogenica	0.135	0.128	0.143	0.148	0.15	0.15
47	Bacteroides caccae	Sodaliphilus pleomorphus	0.175	0.158	0.192	0.206	0.209	0.21
48	Bacteroides fragilis	Akkermansia muciniphila	0.12	0.12	0.12	0.12	0.12	0.12
49	Bacteroides fragilis	Alistipes communis	0.22	0.16	0.33	0.424	0.429	0.43
50	Bacteroides fragilis	Alistipes finegoldii	0.15	0.145	0.155	0.159	0.16	0.16
51	Bacteroides fragilis	Alistipes indistinctus	0.15	0.145	0.27	0.44	0.496	0.51
52	Bacteroides fragilis	Alistipes megaguti	0.17	0.155	0.37	0.53	0.562	0.57
53	Bacteroides fragilis	Alistipes onderdonkii	0.15	0.14	0.155	0.159	0.16	0.16
54	Bacteroides fragilis	Alistipes senegalensis	0.16	0.135	0.18	0.186	0.189	0.19
55	Bacteroides fragilis	Alistipes shahii	0.145	0.117	0.18	0.204	0.209	0.21
56	Bacteroides fragilis	Anaerostipes hadrus	0.16	0.16	0.16	0.16	0.16	0.16
57	Bacteroides fragilis	Bacteroides caccae	0.26	0.175	0.405	0.91	2.727	3.42
58	Bacteroides fragilis	Bacteroides caecimuris	0.25	0.18	0.515	0.895	1.482	1.66
59	Bacteroides fragilis	Bacteroides cellulosilyticus	0.21	0.16	0.38	0.8	0.93	1.03
60	Bacteroides fragilis	Bacteroides eggerthii	0.21	0.15	0.33	0.683	1.013	1.28
61	Bacteroides fragilis	Bacteroides faecis	0.23	0.13	0.29	0.476	0.615	0.65
62	Bacteroides fragilis	Bacteroides helcogenes	0.335	0.23	0.428	0.582	0.644	0.66
63	Bacteroides fragilis	Bacteroides heparinolyticus	0.15	0.145	0.155	0.159	0.16	0.16
64	Bacteroides fragilis	Bacteroides intestinalis	0.155	0.143	0.175	0.225	0.237	0.24
65	Bacteroides fragilis	Bacteroides luhongzhouii	0.185	0.165	0.228	0.294	0.307	0.31
66	Bacteroides fragilis	Bacteroides nordii	0.14	0.13	0.16	0.38	0.735	0.83
67	Bacteroides fragilis	Bacteroides ovatus	0.245	0.18	0.402	0.791	0.945	1.39
68	Bacteroides fragilis	Bacteroides salyersiae	0.17	0.13	0.25	0.419	0.638	0.73
69	Bacteroides fragilis	Bacteroides stercoris	0.19	0.17	0.265	0.333	0.395	0.41
70	Bacteroides fragilis	Bacteroides thetaiotaomicron	0.3	0.185	0.475	0.88	1.667	2.41
71	Bacteroides fragilis	Bacteroides uniformis	0.185	0.14	0.38	0.895	1.245	1.3
72	Bacteroides fragilis	Bacteroides xylanisolvens	0.31	0.19	0.705	1.055	1.578	1.77
73	Bacteroides fragilis	Bacteroides zhangwenhongii	0.14	0.11	0.265	0.511	1.06	1.25
74	Bacteroides fragilis	Bacteroides zoogleoformans	0.23	0.23	0.23	0.23	0.23	0.23
75	Bacteroides fragilis	Barnesiella viscericola	0.34	0.25	0.375	0.387	0.389	0.39
76	Bacteroides fragilis	Butyricimonas faecalis	0.67	0.255	0.75	0.796	0.799	0.8
77	Bacteroides fragilis	Butyricimonas virosa	0.12	0.12	0.12	0.12	0.12	0.12
78	Bacteroides fragilis	Coprobacter secundus	0.16	0.14	0.17	0.178	0.18	0.18
79	Bacteroides fragilis	Duncaniella dubosii	0.13	0.12	0.148	0.18	0.188	0.19
80	Bacteroides fragilis	Enterococcus faecium	0.575	0.557	0.593	0.607	0.609	0.61
81	Bacteroides fragilis	Escherichia coli	0.125	0.118	0.132	0.138	0.14	0.14
82	Bacteroides fragilis	Parabacteroides distasonis	0.29	0.17	0.48	0.894	1.374	1.6
83	Bacteroides fragilis	Parabacteroides goldsteinii	0.2	0.155	0.3	0.344	0.373	0.38
84	Bacteroides fragilis	Parabacteroides johnsonii	0.24	0.135	0.33	0.524	0.641	0.67
85	Bacteroides fragilis	Parabacteroides merdae	0.2	0.13	0.47	0.696	0.76	0.76
86	Bacteroides fragilis	Paraprevotella xylaniphila	0.17	0.14	0.2	0.224	0.229	0.23
87	Bacteroides fragilis	Petrimonas mucosa	0.12	0.12	0.12	0.12	0.12	0.12
88	Bacteroides fragilis	Phascolarctobacterium faecium	0.12	0.12	0.12	0.12	0.12	0.12
89	Bacteroides fragilis	Phocaeicola coprophilus	0.15	0.13	0.18	0.224	0.253	0.26
90	Bacteroides fragilis	Phocaeicola dorei	0.26	0.18	0.415	0.98	2.026	2.31
91	Bacteroides fragilis	Phocaeicola salanitronis	0.165	0.138	0.2	0.248	0.258	0.26
92	Bacteroides fragilis	Phocaeicola vulgatus	0.28	0.175	0.415	0.77	0.946	1.05
93	Bacteroides fragilis	Prevotella buccalis	0.14	0.14	0.14	0.14	0.14	0.14
94	Bacteroides fragilis	Prevotella copri	0.16	0.135	0.185	0.205	0.209	0.21
95	Bacteroides fragilis	Prevotella intermedia	0.13	0.13	0.13	0.13	0.13	0.13
96	Bacteroides fragilis	Prevotella nigrescens	0.14	0.14	0.14	0.14	0.14	0.14
97	Bacteroides fragilis	Sodaliphilus pleomorphus	0.11	0.11	0.11	0.11	0.11	0.11
98	Brevibacterium casei	Acidipropionibacterium jensenii	0.11	0.11	0.11	0.11	0.11	0.11
99	Brevibacterium casei	Agrococcus carbonis	0.17	0.14	0.23	0.354	0.367	0.37
100	Brevibacterium casei	Brevibacterium atlanticum	0.41	0.365	0.455	0.491	0.498	0.5
101	Brevibacterium casei	Brevibacterium aurantiacum	0.19	0.12	0.35	0.519	0.592	0.61
102	Brevibacterium casei	Brevibacterium limosum	0.395	0.382	0.408	0.418	0.42	0.42
103	Brevibacterium casei	Brevibacterium linens	0.63	0.12	1.42	2.014	2.019	2.02
104	Brevibacterium casei	Brevibacterium luteolum	0.365	0.27	0.415	0.427	0.429	0.43
105	Brevibacterium casei	Brevibacterium oceani	0.335	0.19	0.502	0.556	0.567	0.57
106	Brevibacterium casei	Brevibacterium pigmentatum	0.33	0.29	0.33	0.464	0.469	0.47
107	Brevibacterium casei	Brevibacterium sandarakinum	0.15	0.132	0.31	0.375	0.379	0.38
108	Brevibacterium casei	Brevibacterium siliguriense	0.175	0.148	0.213	0.242	0.248	0.25
109	Brevibacterium casei	Changpingibacter yushuensis	0.13	0.13	0.13	0.13	0.13	0.13
110	Brevibacterium casei	Corynebacterium maris	0.27	0.26	0.28	0.288	0.29	0.29
111	Brevibacterium casei	Flaviflexus salsibiostraticola	0.17	0.17	0.17	0.17	0.17	0.17
112	Brevibacterium casei	Janibacter indicus	0.58	0.573	0.58	0.58	0.58	0.58
113	Brevibacterium casei	Kocuria flava	1.27	0.16	1.46	1.492	1.498	1.5
114	Brevibacterium casei	Kytococcus sedentarius	0.82	0.47	0.875	0.919	0.928	0.93
115	Brevibacterium casei	Microbacterium luteum	0.12	0.12	0.12	0.12	0.12	0.12
116	Brevibacterium casei	Microbacterium oxydans	0.675	0.575	0.78	0.804	0.809	0.81
117	Brevibacterium casei	Microbacterium paraoxydans	1.06	0.953	1.205	1.313	1.335	1.34
118	Brevibacterium casei	Microbacterium protaetiae	0.31	0.27	0.31	0.322	0.328	0.33
119	Brevibacterium casei	Micrococcus luteus	0.205	0.183	0.242	0.296	0.307	0.31
120	Brevibacterium casei	Ornithinimicrobium flavum	0.15	0.15	0.15	0.15	0.15	0.15
121	Brevibacterium casei	Propionibacterium freudenreichii	0.135	0.128	0.165	0.246	0.249	0.25
122	Brevibacterium casei	Rothia amarae	0.14	0.11	0.155	0.16	0.16	0.16
123	Brevibacterium casei	Staphylococcus warneri	1.08	1	1.16	1.224	1.237	1.24
124	Brevibacterium casei	Tessaracoccus flavescens	0.215	0.208	0.223	0.228	0.23	0.23
125	Brevibacterium casei	Tessaracoccus timonensis	0.12	0.12	0.12	0.12	0.12	0.12
126	Citrobacter koseri	Cedecea neteri	0.13	0.13	0.13	0.13	0.13	0.13
127	Citrobacter koseri	Citrobacter amalonaticus	0.28	0.18	0.475	1.398	1.824	1.89
128	Citrobacter koseri	Citrobacter arsenatis	0.45	0.445	0.46	0.519	0.536	0.54
129	Citrobacter koseri	Citrobacter braakii	0.79	0.42	0.932	1.063	1.125	1.14
130	Citrobacter koseri	Citrobacter cronae	0.37	0.345	0.485	0.618	0.628	0.63
131	Citrobacter koseri	Citrobacter farmeri	0.15	0.122	0.978	1.28	1.35	1.36
132	Citrobacter koseri	Citrobacter freundii	0.42	0.23	0.8	1.26	5.876	6.6
133	Citrobacter koseri	Citrobacter pasteurii	0.5	0.26	0.59	0.662	0.676	0.68
134	Citrobacter koseri	Citrobacter portucalensis	0.28	0.162	0.408	1.317	1.443	1.56
135	Citrobacter koseri	Citrobacter rodentium	0.15	0.13	0.2	1.526	1.595	1.62
136	Citrobacter koseri	Citrobacter sedlakii	0.18	0.162	0.19	0.242	0.264	0.27
137	Citrobacter koseri	Citrobacter telavivensis	0.18	0.13	0.545	0.656	0.667	0.67
138	Citrobacter koseri	Citrobacter tructae	0.2	0.152	0.723	1.088	1.142	1.16
139	Citrobacter koseri	Citrobacter werkmanii	0.26	0.205	0.635	0.957	1.02	1.03
140	Citrobacter koseri	Citrobacter youngae	0.29	0.24	0.37	0.422	0.444	0.45
141	Citrobacter koseri	Edwardsiella ictaluri	0.18	0.18	0.18	0.18	0.18	0.18
142	Citrobacter koseri	Edwardsiella piscicida	0.14	0.13	0.15	0.158	0.16	0.16
143	Citrobacter koseri	Enterobacter asburiae	0.24	0.135	0.3	0.395	0.431	0.44
144	Citrobacter koseri	Enterobacter bugandensis	0.4	0.4	0.4	0.4	0.4	0.4
145	Citrobacter koseri	Enterobacter cancerogenus	0.16	0.16	0.16	0.16	0.16	0.16
146	Citrobacter koseri	Enterobacter kobei	0.17	0.14	0.245	0.386	0.473	0.51
147	Citrobacter koseri	Enterobacter oligotrophicus	0.13	0.13	0.13	0.13	0.13	0.13
148	Citrobacter koseri	Enterobacter phage Tyrion	0.13	0.12	0.17	0.202	0.208	0.21
149	Citrobacter koseri	Enterobacter roggenkampii	0.145	0.14	0.165	0.2	0.208	0.21
150	Citrobacter koseri	Erwinia tracheiphila	0.11	0.11	0.11	0.11	0.11	0.11
151	Citrobacter koseri	Escherichia albertii	0.195	0.178	0.213	0.226	0.229	0.23
152	Citrobacter koseri	Escherichia coli	0.56	0.36	0.86	2.158	3.041	3.71
153	Citrobacter koseri	Escherichia fergusonii	0.155	0.128	0.205	0.34	0.412	0.43
154	Citrobacter koseri	Klebsiella aerogenes	0.2	0.16	0.28	0.52	1.242	1.33
155	Citrobacter koseri	Klebsiella grimontii	0.14	0.13	0.18	0.204	0.217	0.22
156	Citrobacter koseri	Klebsiella michiganensis	0.21	0.17	0.25	0.44	0.567	0.57
157	Citrobacter koseri	Klebsiella oxytoca	0.18	0.13	0.26	0.36	0.36	0.36
158	Citrobacter koseri	Klebsiella pneumoniae	0.39	0.27	0.81	1.582	2.312	3.97
159	Citrobacter koseri	Klebsiella quasipneumoniae	0.14	0.13	0.165	0.177	0.179	0.18
160	Citrobacter koseri	Klebsiella quasivariicola	0.11	0.11	0.11	0.11	0.11	0.11
161	Citrobacter koseri	Klebsiella variicola	0.185	0.14	0.345	0.597	0.747	0.81
162	Citrobacter koseri	Kluyvera intermedia	0.15	0.125	0.152	0.173	0.179	0.18
163	Citrobacter koseri	Kosakonia cowanii	0.115	0.112	0.117	0.12	0.12	0.12
164	Citrobacter koseri	Kosakonia radicincitans	0.14	0.14	0.14	0.14	0.14	0.14
165	Citrobacter koseri	Morganella morganii	0.17	0.14	0.24	0.248	0.25	0.25
166	Citrobacter koseri	Pectobacterium aroidearum	0.195	0.178	0.213	0.226	0.229	0.23
167	Citrobacter koseri	Pectobacterium brasiliense	0.16	0.15	0.165	0.169	0.17	0.17
168	Citrobacter koseri	Pectobacterium carotovorum	0.13	0.12	0.185	0.206	0.209	0.21
169	Citrobacter koseri	Pectobacterium odoriferum	0.16	0.16	0.16	0.16	0.16	0.16
170	Citrobacter koseri	Pectobacterium parmentieri	0.26	0.23	0.28	0.296	0.299	0.3
171	Citrobacter koseri	Pluralibacter gergoviae	0.11	0.11	0.11	0.11	0.11	0.11
172	Citrobacter koseri	Proteus mirabilis	0.56	0.385	0.808	1.017	1.06	1.07
173	Citrobacter koseri	Providencia rettgeri	0.515	0.473	0.557	0.591	0.598	0.6
174	Citrobacter koseri	Providencia stuartii	0.11	0.11	0.11	0.11	0.11	0.11
175	Citrobacter koseri	Pseudomonas aeruginosa	0.125	0.122	0.128	0.13	0.13	0.13
176	Citrobacter koseri	Raoultella ornithinolytica	0.3	0.245	0.37	0.395	0.399	0.4
177	Citrobacter koseri	Raoultella planticola	0.22	0.22	0.22	0.22	0.22	0.22
178	Citrobacter koseri	Salmonella enterica	0.27	0.17	0.465	0.74	1.142	2.22
179	Citrobacter koseri	Serratia marcescens	0.145	0.143	0.148	0.15	0.15	0.15
180	Citrobacter koseri	Shewanella algae	0.16	0.16	0.16	0.16	0.16	0.16
181	Citrobacter koseri	Yersinia ruckeri	0.11	0.11	0.11	0.11	0.11	0.11
182	Clostridium perfringens	Campylobacter jejuni	0.2	0.2	0.2	0.2	0.2	0.2
183	Clostridium perfringens	Clostridioides difficile	0.29	0.235	0.405	0.63	0.694	0.71
184	Clostridium perfringens	Clostridium botulinum	0.13	0.128	0.135	0.147	0.149	0.15
185	Clostridium perfringens	Clostridium butyricum	0.14	0.14	0.14	0.14	0.14	0.14
186	Clostridium perfringens	Clostridium isatidis	0.11	0.11	0.11	0.11	0.11	0.11
187	Clostridium perfringens	Clostridium phage PhiS63	0.14	0.13	0.33	0.378	0.388	0.39
188	Clostridium perfringens	Clostridium phage phi3626	0.76	0.52	0.88	0.976	0.995	1
189	Clostridium perfringens	Clostridium phage phiSM101	0.25	0.25	0.25	0.25	0.25	0.25
190	Clostridium perfringens	Clostridium phage vB_CpeS-CP51	0.11	0.11	0.13	0.146	0.149	0.15
191	Clostridium perfringens	Clostridium septicum	0.37	0.345	0.395	0.415	0.419	0.42
192	Clostridium perfringens	Companilactobacillus crustorum	0.33	0.33	0.33	0.33	0.33	0.33
193	Clostridium perfringens	Coprococcus comes	0.17	0.16	0.18	0.188	0.19	0.19
194	Clostridium perfringens	Enterocloster clostridioformis	0.34	0.285	0.395	0.439	0.448	0.45
195	Clostridium perfringens	Enterococcus cecorum	0.16	0.16	0.16	0.16	0.16	0.16
196	Clostridium perfringens	Enterococcus faecalis	0.34	0.34	0.34	0.34	0.34	0.34
197	Clostridium perfringens	Enterococcus faecium	0.11	0.11	0.11	0.11	0.11	0.11
198	Clostridium perfringens	Homo sapiens	0.22	0.16	0.27	0.329	0.346	0.35
199	Clostridium perfringens	Lachnoclostridium phocaeense	0.22	0.17	0.27	0.31	0.318	0.32
200	Clostridium perfringens	Lactiplantibacillus plantarum	0.16	0.16	0.16	0.16	0.16	0.16
201	Clostridium perfringens	Pediococcus acidilactici	0.71	0.71	0.71	0.71	0.71	0.71
202	Clostridium perfringens	Peptacetobacter hiranonis	0.195	0.18	0.215	0.32	0.36	0.37
203	Clostridium perfringens	Staphylococcus aureus	0.12	0.12	0.12	0.12	0.12	0.12
204	Clostridium perfringens	Staphylococcus hominis	2.79	2.79	2.79	2.79	2.79	2.79
205	Clostridium perfringens	Streptococcus canis	0.81	0.81	0.81	0.81	0.81	0.81
206	Clostridium perfringens	Streptococcus suis	0.45	0.45	0.45	0.45	0.45	0.45
207	Clostridium perfringens	[Ruminococcus] gnavus	0.145	0.128	0.162	0.176	0.179	0.18
208	Corynebacterium afermentans	Corynebacterium coyleae	0.735	0.698	0.773	0.802	0.809	0.81
209	Corynebacterium afermentans	Corynebacterium jeikeium	0.565	0.557	0.573	0.579	0.58	0.58
210	Corynebacterium afermentans	Corynebacterium lujinxingii	0.26	0.225	0.295	0.323	0.329	0.33
211	Corynebacterium afermentans	Corynebacterium riegelii	0.335	0.318	0.352	0.366	0.369	0.37
212	Corynebacterium afermentans	Corynebacterium ureicelerivorans	0.84	0.815	0.865	0.885	0.889	0.89
213	Corynebacterium lipophiloflavum	Corynebacterium kefirresidentii	0.71	0.71	0.71	0.71	0.71	0.71
214	Corynebacterium lipophiloflavum	Corynebacterium qintianiae	0.11	0.11	0.11	0.11	0.11	0.11
215	Corynebacterium lipophiloflavum	Corynebacterium sanguinis	95.6	95.6	95.6	95.6	95.6	95.6
216	Corynebacterium lipophiloflavum	Corynebacterium tuberculostearicum	0.21	0.21	0.21	0.21	0.21	0.21
217	Corynebacterium lipophiloflavum	Micrococcus luteus	0.28	0.28	0.28	0.28	0.28	0.28
218	Corynebacterium minutissimum	Corynebacterium aurimucosum	1.285	0.942	64.088	89.43	90.606	90.9
219	Corynebacterium minutissimum	Corynebacterium diphtheriae	0.14	0.135	0.15	0.158	0.16	0.16
220	Corynebacterium minutissimum	Corynebacterium flavescens	0.14	0.14	0.14	0.14	0.14	0.14
221	Corynebacterium minutissimum	Corynebacterium glutamicum	0.12	0.12	0.12	0.12	0.12	0.12
222	Corynebacterium minutissimum	Corynebacterium jeikeium	0.15	0.15	0.15	0.15	0.15	0.15
223	Corynebacterium minutissimum	Corynebacterium macginleyi	0.35	0.28	0.36	0.424	0.437	0.44
224	Corynebacterium minutissimum	Corynebacterium riegelii	0.12	0.115	0.125	0.129	0.13	0.13
225	Corynebacterium minutissimum	Corynebacterium simulans	0.37	0.33	0.41	0.442	0.448	0.45
226	Corynebacterium minutissimum	Corynebacterium singulare	0.655	0.535	0.67	1.248	1.402	1.44
227	Corynebacterium minutissimum	Corynebacterium striatum	0.765	0.138	1.408	1.45	1.458	1.46
228	Corynebacterium minutissimum	Corynebacterium tuberculostearicum	0.315	0.17	0.483	0.584	0.605	0.61
229	Corynebacterium sanguinis	Acidipropionibacterium acidipropionici	0.17	0.17	0.17	0.17	0.17	0.17
230	Corynebacterium sanguinis	Brevibacterium luteolum	0.365	0.322	0.398	0.45	0.497	0.51
231	Corynebacterium sanguinis	Corynebacterium afermentans	0.14	0.11	0.235	0.391	0.422	0.43
232	Corynebacterium sanguinis	Corynebacterium ammoniagenes	0.21	0.14	0.22	0.28	0.312	0.32
233	Corynebacterium sanguinis	Corynebacterium amycolatum	0.35	0.335	0.365	0.377	0.379	0.38
234	Corynebacterium sanguinis	Corynebacterium casei	0.155	0.138	0.173	0.186	0.189	0.19
235	Corynebacterium sanguinis	Corynebacterium coyleae	0.16	0.14	0.165	0.169	0.17	0.17
236	Corynebacterium sanguinis	Corynebacterium deserti	0.11	0.11	0.11	0.11	0.11	0.11
237	Corynebacterium sanguinis	Corynebacterium diphtheriae	0.145	0.132	0.158	0.168	0.17	0.17
238	Corynebacterium sanguinis	Corynebacterium doosanense	0.13	0.125	0.135	0.139	0.14	0.14
239	Corynebacterium sanguinis	Corynebacterium efficiens	0.22	0.2	0.248	0.32	0.336	0.34
240	Corynebacterium sanguinis	Corynebacterium falsenii	0.31	0.28	0.39	0.462	0.476	0.48
241	Corynebacterium sanguinis	Corynebacterium freneyi	0.16	0.135	0.185	0.205	0.209	0.21
242	Corynebacterium sanguinis	Corynebacterium genitalium	0.19	0.162	0.21	0.225	0.229	0.23
243	Corynebacterium sanguinis	Corynebacterium glaucum	0.34	0.34	0.34	0.34	0.34	0.34
244	Corynebacterium sanguinis	Corynebacterium glutamicum	0.32	0.19	0.39	0.55	0.71	0.75
245	Corynebacterium sanguinis	Corynebacterium humireducens	0.12	0.12	0.12	0.12	0.12	0.12
246	Corynebacterium sanguinis	Corynebacterium incognita	0.345	0.318	0.373	0.394	0.399	0.4
247	Corynebacterium sanguinis	Corynebacterium jeikeium	0.12	0.115	0.24	0.336	0.355	0.36
248	Corynebacterium sanguinis	Corynebacterium kalinowskii	0.19	0.165	0.22	0.244	0.249	0.25
249	Corynebacterium sanguinis	Corynebacterium kefirresidentii	0.11	0.11	0.11	0.11	0.11	0.11
250	Corynebacterium sanguinis	Corynebacterium liangguodongii	0.64	0.53	0.77	0.934	0.972	0.98
251	Corynebacterium sanguinis	Corynebacterium lipophiloflavum	12.28	8.555	14.383	17.046	17.898	18.04
252	Corynebacterium sanguinis	Corynebacterium lujinxingii	0.2	0.195	0.275	0.335	0.347	0.35
253	Corynebacterium sanguinis	Corynebacterium marinum	0.175	0.138	0.21	0.241	0.248	0.25
254	Corynebacterium sanguinis	Corynebacterium mycetoides	0.685	0.48	1.028	1.178	1.302	1.34
255	Corynebacterium sanguinis	Corynebacterium occultum	0.15	0.14	0.19	0.22	0.236	0.24
256	Corynebacterium sanguinis	Corynebacterium propinquum	0.15	0.15	0.15	0.15	0.15	0.15
257	Corynebacterium sanguinis	Corynebacterium qintianiae	1.095	0.917	1.752	2.322	2.574	2.67
258	Corynebacterium sanguinis	Corynebacterium stationis	0.255	0.182	0.322	0.372	0.386	0.39
259	Corynebacterium sanguinis	Corynebacterium timonense	0.25	0.15	0.275	0.317	0.343	0.35
260	Corynebacterium sanguinis	Corynebacterium urealyticum	0.14	0.14	0.14	0.14	0.14	0.14
261	Corynebacterium sanguinis	Corynebacterium ureicelerivorans	0.18	0.145	0.49	0.738	0.788	0.8
262	Corynebacterium sanguinis	Corynebacterium xerosis	0.25	0.125	0.385	0.421	0.428	0.43
263	Corynebacterium sanguinis	Corynebacterium yudongzhengii	0.14	0.14	0.14	0.14	0.14	0.14
264	Corynebacterium sanguinis	Dermabacter jinjuensis	0.17	0.135	0.2	0.271	0.278	0.28
265	Corynebacterium sanguinis	Kocuria indica	0.11	0.11	0.11	0.11	0.11	0.11
266	Corynebacterium sanguinis	Leucobacter triazinivorans	0.53	0.53	0.53	0.53	0.53	0.53
267	Corynebacterium sanguinis	Microbacterium paraoxydans	1.78	1.735	1.845	1.897	1.907	1.91
268	Corynebacterium sanguinis	Micrococcus luteus	0.135	0.128	0.142	0.148	0.15	0.15
269	Corynebacterium sanguinis	Propionibacterium freudenreichii	0.11	0.11	0.128	0.162	0.176	0.18
270	Corynebacterium striatum	Acinetobacter guillouiae	0.17	0.17	0.17	0.17	0.17	0.17
271	Corynebacterium striatum	Corynebacterium afermentans	0.135	0.122	0.148	0.158	0.16	0.16
272	Corynebacterium striatum	Corynebacterium amycolatum	0.205	0.183	0.24	0.288	0.298	0.3
273	Corynebacterium striatum	Corynebacterium aurimucosum	0.155	0.125	0.185	0.198	0.2	0.2
274	Corynebacterium striatum	Corynebacterium comes	0.15	0.15	0.15	0.15	0.15	0.15
275	Corynebacterium striatum	Corynebacterium coyleae	0.17	0.14	0.2	0.302	0.308	0.31
276	Corynebacterium striatum	Corynebacterium diphtheriae	0.22	0.15	0.32	0.564	0.585	0.59
277	Corynebacterium striatum	Corynebacterium endometrii	0.11	0.11	0.11	0.11	0.11	0.11
278	Corynebacterium striatum	Corynebacterium glutamicum	0.22	0.22	0.22	0.22	0.22	0.22
279	Corynebacterium striatum	Corynebacterium jeikeium	0.26	0.195	0.29	0.339	0.404	0.42
280	Corynebacterium striatum	Corynebacterium kefirresidentii	0.38	0.37	0.418	0.476	0.479	0.48
281	Corynebacterium striatum	Corynebacterium macginleyi	0.445	0.367	0.522	0.529	0.53	0.53
282	Corynebacterium striatum	Corynebacterium minutissimum	0.46	0.43	0.54	0.547	0.549	0.55
283	Corynebacterium striatum	Corynebacterium propinquum	0.135	0.128	0.142	0.148	0.15	0.15
284	Corynebacterium striatum	Corynebacterium resistens	1.01	0.74	1.055	1.162	1.176	1.18
285	Corynebacterium striatum	Corynebacterium simulans	0.28	0.188	0.468	1.327	2.046	2.05
286	Corynebacterium striatum	Corynebacterium timonense	0.585	0.538	0.64	0.702	0.732	0.74
287	Corynebacterium striatum	Corynebacterium tuberculostearicum	0.13	0.12	0.51	0.893	0.915	0.92
288	Corynebacterium striatum	Corynebacterium urealyticum	0.13	0.13	0.15	0.182	0.188	0.19
289	Corynebacterium striatum	Corynebacterium xerosis	0.12	0.12	0.12	0.12	0.12	0.12
290	Corynebacterium striatum	Cutibacterium acnes	0.3	0.3	0.3	0.3	0.3	0.3
291	Corynebacterium striatum	Dermabacter jinjuensis	0.395	0.37	0.425	0.461	0.468	0.47
292	Corynebacterium striatum	Glutamicibacter protophormiae	0.165	0.162	0.168	0.17	0.17	0.17
293	Corynebacterium striatum	Mobiluncus curtisii	0.79	0.678	0.9	0.936	0.939	0.94
294	Corynebacterium striatum	Rothia nasimurium	0.29	0.235	0.345	0.389	0.398	0.4
295	Corynebacterium striatum	Schaalia turicensis	0.37	0.342	0.4	0.424	0.429	0.43
296	Corynebacterium striatum	Trueperella pecoris	0.15	0.145	0.155	0.159	0.16	0.16
297	Corynebacterium striatum	Trueperella pyogenes	0.19	0.17	0.2	0.208	0.21	0.21
298	Cutibacterium acnes	Cutibacterium avidum	0.18	0.14	0.255	0.733	0.786	0.8
299	Cutibacterium acnes	Cutibacterium modestum	0.295	0.138	0.44	0.555	0.697	0.74
300	Cutibacterium acnes	Staphylococcus aureus	0.95	0.91	0.99	1.022	1.028	1.03
301	Enterobacter cloacae	Atlantibacter hermannii	0.145	0.143	0.148	0.15	0.15	0.15
302	Enterobacter cloacae	Burkholderia pseudomallei	0.86	0.86	0.86	0.86	0.86	0.86
303	Enterobacter cloacae	Cedecea neteri	0.11	0.11	0.11	0.11	0.11	0.11
304	Enterobacter cloacae	Citrobacter amalonaticus	0.36	0.14	0.525	0.724	0.777	0.79
305	Enterobacter cloacae	Citrobacter braakii	0.295	0.283	0.308	0.318	0.32	0.32
306	Enterobacter cloacae	Citrobacter freundii	0.22	0.16	0.318	0.657	1.148	1.47
307	Enterobacter cloacae	Citrobacter koseri	0.11	0.11	0.205	0.281	0.296	0.3
308	Enterobacter cloacae	Citrobacter portucalensis	0.47	0.26	0.555	0.728	0.826	0.85
309	Enterobacter cloacae	Citrobacter sedlakii	0.2	0.2	0.2	0.2	0.2	0.2
310	Enterobacter cloacae	Citrobacter youngae	0.11	0.11	0.11	0.11	0.11	0.11
311	Enterobacter cloacae	Cronobacter dublinensis	0.28	0.28	0.28	0.28	0.28	0.28
312	Enterobacter cloacae	Cronobacter malonaticus	0.135	0.128	0.142	0.148	0.15	0.15
313	Enterobacter cloacae	Cronobacter sakazakii	0.16	0.125	0.205	0.241	0.248	0.25
314	Enterobacter cloacae	Edwardsiella ictaluri	0.12	0.11	0.13	0.138	0.14	0.14
315	Enterobacter cloacae	Enterobacter asburiae	0.8	0.26	1.85	8.884	45.777	50.69
316	Enterobacter cloacae	Enterobacter bugandensis	0.22	0.16	1.478	83.022	88.884	93.91
317	Enterobacter cloacae	Enterobacter cancerogenus	0.635	0.258	1.24	1.898	2.181	2.95
318	Enterobacter cloacae	Enterobacter chengduensis	0.395	0.258	0.56	2.743	68.438	80.15
319	Enterobacter cloacae	Enterobacter chuandaensis	0.565	0.34	0.768	1.9	6.406	6.62
320	Enterobacter cloacae	Enterobacter kobei	0.38	0.195	0.745	1.371	24.528	79.74
321	Enterobacter cloacae	Enterobacter mori	0.21	0.172	0.288	0.577	1.284	1.31
322	Enterobacter cloacae	Enterobacter oligotrophicus	0.2	0.14	0.245	0.505	0.665	0.74
323	Enterobacter cloacae	Enterobacter roggenkampii	0.74	0.245	1.775	6.559	87.35	91.65
324	Enterobacter cloacae	Enterobacter sichuanensis	0.19	0.158	0.31	0.728	2.762	6
325	Enterobacter cloacae	Enterobacter soli	0.13	0.12	0.225	0.307	0.31	0.31
326	Enterobacter cloacae	Escherichia coli	0.78	0.39	1.47	3.152	3.965	4.14
327	Enterobacter cloacae	Escherichia fergusonii	0.26	0.18	0.38	0.52	0.693	0.7
328	Enterobacter cloacae	Homo sapiens	0.14	0.14	0.14	0.14	0.14	0.14
329	Enterobacter cloacae	Klebsiella aerogenes	0.135	0.12	0.15	0.172	0.194	0.2
330	Enterobacter cloacae	Klebsiella grimontii	0.285	0.165	0.425	0.485	0.497	0.5
331	Enterobacter cloacae	Klebsiella huaxiensis	0.31	0.31	0.31	0.31	0.31	0.31
332	Enterobacter cloacae	Klebsiella michiganensis	0.13	0.12	0.21	0.654	1.368	1.76
333	Enterobacter cloacae	Klebsiella oxytoca	0.2	0.135	0.3	0.58	0.612	0.62
334	Enterobacter cloacae	Klebsiella pneumoniae	0.69	0.315	1.14	2.386	4.907	9.66
335	Enterobacter cloacae	Klebsiella quasipneumoniae	0.17	0.13	0.23	0.32	0.642	0.74
336	Enterobacter cloacae	Klebsiella quasivariicola	0.25	0.25	0.25	0.25	0.25	0.25
337	Enterobacter cloacae	Klebsiella variicola	0.19	0.14	0.318	0.713	1.063	1.07
338	Enterobacter cloacae	Kosakonia pseudosacchari	0.12	0.12	0.12	0.12	0.12	0.12
339	Enterobacter cloacae	Kosakonia radicincitans	0.19	0.19	0.19	0.19	0.19	0.19
340	Enterobacter cloacae	Kosakonia sacchari	0.11	0.11	0.11	0.11	0.11	0.11
341	Enterobacter cloacae	Leclercia adecarboxylata	0.14	0.12	0.205	0.579	0.82	0.88
342	Enterobacter cloacae	Lelliottia amnigena	0.15	0.12	0.17	0.17	0.17	0.17
343	Enterobacter cloacae	Mixta theicola	0.21	0.21	0.21	0.21	0.21	0.21
344	Enterobacter cloacae	Morganella morganii	0.42	0.42	0.42	0.42	0.42	0.42
345	Enterobacter cloacae	Pantoea ananatis	0.155	0.138	0.173	0.186	0.189	0.19
346	Enterobacter cloacae	Pectobacterium brasiliense	0.17	0.17	0.17	0.17	0.17	0.17
347	Enterobacter cloacae	Pectobacterium parmentieri	0.795	0.573	0.892	0.946	0.957	0.96
348	Enterobacter cloacae	Phytobacter diazotrophicus	0.14	0.14	0.14	0.14	0.14	0.14
349	Enterobacter cloacae	Pseudomonas aeruginosa	0.145	0.11	0.188	0.472	0.599	0.63
350	Enterobacter cloacae	Rahnella aquatilis	0.13	0.13	0.13	0.13	0.13	0.13
351	Enterobacter cloacae	Rahnella victoriana	0.34	0.34	0.34	0.34	0.34	0.34
352	Enterobacter cloacae	Raoultella ornithinolytica	0.17	0.14	0.175	0.215	0.227	0.23
353	Enterobacter cloacae	Raoultella planticola	0.18	0.148	0.215	0.227	0.229	0.23
354	Enterobacter cloacae	Raoultella terrigena	0.135	0.122	0.148	0.158	0.16	0.16
355	Enterobacter cloacae	Salmonella enterica	0.26	0.17	0.79	1.39	1.578	1.81
356	Enterobacter cloacae	Serratia marcescens	0.13	0.11	0.16	0.184	0.189	0.19
357	Enterobacter cloacae	Serratia plymuthica	0.27	0.23	0.29	0.306	0.309	0.31
358	Enterobacter cloacae	Shigella flexneri	0.17	0.145	0.18	0.188	0.19	0.19
359	Enterobacter cloacae	Stenotrophomonas maltophilia	0.745	0.738	0.753	0.758	0.76	0.76
360	Enterobacter cloacae	Vibrio cholerae	0.17	0.17	0.17	0.17	0.17	0.17
361	Enterobacter cloacae	[Enterobacter] lignolyticus	0.27	0.265	0.28	0.288	0.29	0.29
362	Enterobacter hormaechei	Acinetobacter baumannii	0.15	0.15	0.15	0.15	0.15	0.15
363	Enterobacter hormaechei	Citrobacter amalonaticus	0.22	0.14	0.25	0.274	0.279	0.28
364	Enterobacter hormaechei	Citrobacter arsenatis	0.11	0.11	0.11	0.11	0.11	0.11
365	Enterobacter hormaechei	Citrobacter braakii	0.15	0.15	0.15	0.15	0.15	0.15
366	Enterobacter hormaechei	Citrobacter freundii	0.24	0.16	0.385	0.656	0.838	1.09
367	Enterobacter hormaechei	Citrobacter koseri	0.12	0.12	0.12	0.12	0.12	0.12
368	Enterobacter hormaechei	Citrobacter portucalensis	0.26	0.128	0.38	0.546	0.605	0.62
369	Enterobacter hormaechei	Clostridium perfringens	0.22	0.22	0.22	0.22	0.22	0.22
370	Enterobacter hormaechei	Cronobacter sakazakii	0.17	0.15	0.2	0.48	0.576	0.6
371	Enterobacter hormaechei	Enterobacter asburiae	1.13	0.715	1.907	2.44	2.54	2.58
372	Enterobacter hormaechei	Enterobacter bugandensis	0.32	0.16	0.48	0.568	0.6	0.61
373	Enterobacter hormaechei	Enterobacter cancerogenus	0.97	0.68	1.74	2.01	2.074	2.29
374	Enterobacter hormaechei	Enterobacter chengduensis	0.33	0.208	0.532	0.659	0.701	0.71
375	Enterobacter hormaechei	Enterobacter chuandaensis	0.45	0.235	0.74	0.886	0.952	0.98
376	Enterobacter hormaechei	Enterobacter kobei	0.48	0.32	0.83	1.13	1.181	1.21
377	Enterobacter hormaechei	Enterobacter mori	0.23	0.14	0.46	0.658	0.733	0.75
378	Enterobacter hormaechei	Enterobacter oligotrophicus	0.15	0.12	0.45	0.662	0.708	0.73
379	Enterobacter hormaechei	Enterobacter roggenkampii	1.25	0.755	1.97	2.674	3.12	3.59
380	Enterobacter hormaechei	Enterobacter sichuanensis	0.2	0.16	0.245	0.311	0.34	0.34
381	Enterobacter hormaechei	Enterobacter soli	0.24	0.19	0.29	0.327	0.353	0.36
382	Enterobacter hormaechei	Escherichia coli	0.97	0.44	1.52	2.2	3.12	3.81
383	Enterobacter hormaechei	Escherichia fergusonii	0.34	0.25	0.4	0.49	0.55	0.59
384	Enterobacter hormaechei	Klebsiella aerogenes	0.14	0.12	0.165	0.206	0.249	0.26
385	Enterobacter hormaechei	Klebsiella grimontii	0.395	0.302	0.487	0.561	0.576	0.58
386	Enterobacter hormaechei	Klebsiella michiganensis	0.2	0.122	0.312	0.713	1.951	2.26
387	Enterobacter hormaechei	Klebsiella oxytoca	0.155	0.14	0.198	0.288	0.305	0.31
388	Enterobacter hormaechei	Klebsiella pneumoniae	0.85	0.522	1.237	1.935	2.67	2.94
389	Enterobacter hormaechei	Klebsiella quasipneumoniae	0.13	0.12	0.14	0.198	0.208	0.21
390	Enterobacter hormaechei	Klebsiella variicola	0.17	0.132	0.355	0.714	0.978	1.14
391	Enterobacter hormaechei	Leclercia adecarboxylata	0.155	0.128	0.192	0.512	0.646	0.68
392	Enterobacter hormaechei	Lelliottia amnigena	0.11	0.11	0.175	0.227	0.237	0.24
393	Enterobacter hormaechei	Mesorhizobium terrae	0.66	0.66	0.66	0.66	0.66	0.66
394	Enterobacter hormaechei	Methylobacterium currus	0.11	0.11	0.11	0.11	0.11	0.11
395	Enterobacter hormaechei	Pantoea agglomerans	0.13	0.13	0.13	0.13	0.13	0.13
396	Enterobacter hormaechei	Phreatobacter stygius	0.12	0.12	0.12	0.12	0.12	0.12
397	Enterobacter hormaechei	Pseudomonas aeruginosa	0.17	0.15	0.26	0.634	0.807	0.85
398	Enterobacter hormaechei	Ralstonia pickettii	1.02	1.02	1.02	1.02	1.02	1.02
399	Enterobacter hormaechei	Raoultella ornithinolytica	0.195	0.192	0.198	0.2	0.2	0.2
400	Enterobacter hormaechei	Raoultella planticola	0.12	0.115	0.125	0.129	0.13	0.13
401	Enterobacter hormaechei	Salmonella enterica	0.74	0.2	0.85	1.24	1.862	3
402	Enterobacter hormaechei	Shigella flexneri	0.135	0.128	0.142	0.148	0.15	0.15
403	Enterobacter hormaechei	Stenotrophomonas maltophilia	0.12	0.12	0.12	0.12	0.12	0.12
404	Enterobacter hormaechei	Xanthomonas citri	0.17	0.17	0.17	0.17	0.17	0.17
405	Enterobacter ludwigii	Acinetobacter baumannii	0.96	0.96	0.96	0.96	0.96	0.96
406	Enterobacter ludwigii	Bordetella petrii	0.27	0.21	0.33	0.378	0.388	0.39
407	Enterobacter ludwigii	Cedecea neteri	0.17	0.17	0.17	0.17	0.17	0.17
408	Enterobacter ludwigii	Citrobacter amalonaticus	0.2	0.153	0.382	1.04	1.2	1.24
409	Enterobacter ludwigii	Citrobacter arsenatis	0.13	0.13	0.13	0.13	0.13	0.13
410	Enterobacter ludwigii	Citrobacter braakii	0.32	0.32	0.32	0.32	0.32	0.32
411	Enterobacter ludwigii	Citrobacter freundii	0.225	0.135	0.428	0.857	1.058	1.14
412	Enterobacter ludwigii	Citrobacter koseri	0.23	0.19	0.3	1.013	1.251	1.31
413	Enterobacter ludwigii	Citrobacter pasteurii	0.44	0.29	0.47	0.494	0.499	0.5
414	Enterobacter ludwigii	Citrobacter portucalensis	0.13	0.12	0.18	0.22	0.228	0.23
415	Enterobacter ludwigii	Citrobacter telavivensis	0.16	0.16	0.16	0.16	0.16	0.16
416	Enterobacter ludwigii	Cronobacter sakazakii	0.2	0.17	0.242	0.341	0.38	0.39
417	Enterobacter ludwigii	Enterobacter asburiae	0.765	0.573	0.97	1.397	2.048	2.32
418	Enterobacter ludwigii	Enterobacter bugandensis	0.165	0.14	0.19	0.345	0.476	0.51
419	Enterobacter ludwigii	Enterobacter cancerogenus	0.42	0.3	0.5	0.75	1.087	1.31
420	Enterobacter ludwigii	Enterobacter chengduensis	0.175	0.15	0.22	0.371	0.43	0.43
421	Enterobacter ludwigii	Enterobacter chuandaensis	0.2	0.16	0.23	0.283	0.335	0.41
422	Enterobacter ludwigii	Enterobacter kobei	0.29	0.2	0.53	0.944	1.391	2.44
423	Enterobacter ludwigii	Enterobacter mori	0.225	0.14	0.31	0.729	0.813	0.84
424	Enterobacter ludwigii	Enterobacter oligotrophicus	0.16	0.13	0.19	0.314	0.327	0.33
425	Enterobacter ludwigii	Enterobacter roggenkampii	0.57	0.432	0.742	1.254	1.69	1.69
426	Enterobacter ludwigii	Enterobacter sichuanensis	0.13	0.11	0.16	0.25	0.298	0.31
427	Enterobacter ludwigii	Enterobacter soli	0.15	0.14	0.17	0.214	0.219	0.22
428	Enterobacter ludwigii	Enterococcus faecalis	1.68	1.57	1.695	1.707	1.709	1.71
429	Enterobacter ludwigii	Erwinia amylovora	0.74	0.74	0.74	0.74	0.74	0.74
430	Enterobacter ludwigii	Escherichia coli	0.39	0.18	0.82	1.654	1.979	2
431	Enterobacter ludwigii	Escherichia fergusonii	0.36	0.36	0.42	0.428	0.43	0.43
432	Enterobacter ludwigii	Homo sapiens	0.12	0.12	0.12	0.12	0.12	0.12
433	Enterobacter ludwigii	Jejubacter calystegiae	0.11	0.11	0.11	0.11	0.11	0.11
434	Enterobacter ludwigii	Klebsiella aerogenes	0.15	0.12	0.23	0.445	0.473	0.48
435	Enterobacter ludwigii	Klebsiella grimontii	0.145	0.143	0.148	0.15	0.15	0.15
436	Enterobacter ludwigii	Klebsiella michiganensis	0.175	0.162	0.225	0.27	0.278	0.28
437	Enterobacter ludwigii	Klebsiella oxytoca	0.3	0.228	0.465	0.506	0.517	0.52
438	Enterobacter ludwigii	Klebsiella pneumoniae	0.505	0.213	0.802	1.372	1.536	1.69
439	Enterobacter ludwigii	Klebsiella quasipneumoniae	0.215	0.135	0.27	0.543	0.781	0.84
440	Enterobacter ludwigii	Klebsiella quasivariicola	0.19	0.19	0.19	0.19	0.19	0.19
441	Enterobacter ludwigii	Klebsiella variicola	0.225	0.17	0.32	0.478	0.639	0.68
442	Enterobacter ludwigii	Kosakonia arachidis	0.17	0.17	0.17	0.17	0.17	0.17
443	Enterobacter ludwigii	Lactococcus cremoris	0.14	0.14	0.14	0.14	0.14	0.14
444	Enterobacter ludwigii	Leclercia adecarboxylata	0.15	0.14	0.15	0.462	0.524	0.54
445	Enterobacter ludwigii	Lelliottia amnigena	0.16	0.148	0.165	0.177	0.179	0.18
446	Enterobacter ludwigii	Mixta gaviniae	0.11	0.11	0.11	0.11	0.11	0.11
447	Enterobacter ludwigii	Pantoea agglomerans	0.27	0.27	0.27	0.27	0.27	0.27
448	Enterobacter ludwigii	Pantoea ananatis	0.11	0.11	0.12	0.176	0.187	0.19
449	Enterobacter ludwigii	Pantoea stewartii	0.12	0.115	0.125	0.129	0.13	0.13
450	Enterobacter ludwigii	Pantoea vagans	0.18	0.18	0.18	0.18	0.18	0.18
451	Enterobacter ludwigii	Photorhabdus laumondii	0.96	0.96	0.96	0.96	0.96	0.96
452	Enterobacter ludwigii	Pluralibacter gergoviae	0.7	0.55	0.73	0.754	0.759	0.76
453	Enterobacter ludwigii	Pseudomonas aeruginosa	0.405	0.272	0.538	0.643	0.665	0.67
454	Enterobacter ludwigii	Pseudomonas chlororaphis	0.16	0.135	0.185	0.205	0.209	0.21
455	Enterobacter ludwigii	Rahnella aquatilis	0.195	0.172	0.218	0.236	0.239	0.24
456	Enterobacter ludwigii	Raoultella ornithinolytica	0.25	0.162	0.365	0.445	0.473	0.48
457	Enterobacter ludwigii	Raoultella planticola	0.14	0.14	0.14	0.14	0.14	0.14
458	Enterobacter ludwigii	Salmonella enterica	0.225	0.152	0.548	1.058	1.465	1.58
459	Enterobacter ludwigii	Serratia fonticola	0.145	0.132	0.158	0.168	0.17	0.17
460	Enterobacter ludwigii	Serratia marcescens	0.3	0.18	0.452	0.531	0.562	0.57
461	Enterobacter ludwigii	Shigella flexneri	0.15	0.13	0.17	0.186	0.189	0.19
462	Enterobacter ludwigii	Xenorhabdus doucetiae	0.11	0.11	0.11	0.11	0.11	0.11
463	Enterobacter ludwigii	Yokenella regensburgei	0.19	0.155	0.235	0.271	0.278	0.28
464	Enterococcus faecalis	Anaerococcus mediterraneensis	0.14	0.125	0.155	0.167	0.169	0.17
465	Enterococcus faecalis	Carnobacterium maltaromaticum	0.14	0.14	0.14	0.14	0.14	0.14
466	Enterococcus faecalis	Clostridium perfringens	0.75	0.75	0.75	0.75	0.75	0.75
467	Enterococcus faecalis	Dolosigranulum pigrum	0.49	0.49	0.49	0.49	0.49	0.49
468	Enterococcus faecalis	Enterococcus avium	0.37	0.24	0.43	1.152	1.598	1.71
469	Enterococcus faecalis	Enterococcus casseliflavus	0.16	0.13	0.23	0.806	0.824	0.83
470	Enterococcus faecalis	Enterococcus cecorum	0.56	0.3	0.58	0.666	0.669	0.67
471	Enterococcus faecalis	Enterococcus durans	0.12	0.12	0.12	0.12	0.12	0.12
472	Enterococcus faecalis	Enterococcus faecium	0.32	0.21	0.515	1.925	3.6	4.28
473	Enterococcus faecalis	Enterococcus gallinarum	0.12	0.12	0.14	0.844	0.985	1.02
474	Enterococcus faecalis	Enterococcus gilvus	0.18	0.13	0.195	0.279	0.296	0.3
475	Enterococcus faecalis	Enterococcus hirae	0.175	0.148	0.202	0.224	0.229	0.23
476	Enterococcus faecalis	Enterococcus lactis	0.185	0.135	0.19	0.28	0.304	0.31
477	Enterococcus faecalis	Enterococcus mundtii	0.16	0.16	0.16	0.16	0.16	0.16
478	Enterococcus faecalis	Enterococcus phage EF62phi	0.89	0.81	0.96	1.086	1.097	1.1
479	Enterococcus faecalis	Enterococcus phage EFC-1	0.32	0.23	0.425	0.454	0.459	0.46
480	Enterococcus faecalis	Enterococcus phage phiEf11	0.23	0.208	0.27	0.366	0.385	0.39
481	Enterococcus faecalis	Enterococcus phage vB_EfaS_IME197	0.16	0.125	0.21	0.262	0.276	0.28
482	Enterococcus faecalis	Enterococcus thailandicus	0.185	0.168	0.248	0.361	0.384	0.39
483	Enterococcus faecalis	Enterococcus virus FL1	0.15	0.15	0.15	0.15	0.15	0.15
484	Enterococcus faecalis	Enterococcus virus FL2	0.13	0.13	0.13	0.13	0.13	0.13
485	Enterococcus faecalis	Escherichia coli	0.185	0.152	0.218	0.244	0.249	0.25
486	Enterococcus faecalis	Finegoldia magna	0.35	0.35	0.35	0.35	0.35	0.35
487	Enterococcus faecalis	Homo sapiens	0.13	0.12	0.165	0.193	0.199	0.2
488	Enterococcus faecalis	Klebsiella grimontii	0.66	0.66	0.66	0.66	0.66	0.66
489	Enterococcus faecalis	Klebsiella michiganensis	0.11	0.11	0.11	0.11	0.11	0.11
490	Enterococcus faecalis	Klebsiella oxytoca	0.13	0.13	0.13	0.13	0.13	0.13
491	Enterococcus faecalis	Klebsiella pneumoniae	1.05	1.05	1.05	1.05	1.05	1.05
492	Enterococcus faecalis	Lactococcus allomyrinae	0.2	0.2	0.2	0.2	0.2	0.2
493	Enterococcus faecalis	Lactococcus cremoris	0.19	0.175	0.21	0.226	0.229	0.23
494	Enterococcus faecalis	Lactococcus lactis	0.16	0.135	0.21	0.25	0.258	0.26
495	Enterococcus faecalis	Listeria monocytogenes	0.34	0.3	0.47	0.564	0.593	0.6
496	Enterococcus faecalis	Listeria seeligeri	0.17	0.17	0.17	0.17	0.17	0.17
497	Enterococcus faecalis	Listeria welshimeri	0.26	0.26	0.26	0.26	0.26	0.26
498	Enterococcus faecalis	Peptoclostridium acidaminophilum	0.13	0.13	0.13	0.13	0.13	0.13
499	Enterococcus faecalis	Staphylococcus aureus	0.15	0.12	0.22	0.453	2.546	3.73
500	Enterococcus faecalis	Streptococcus agalactiae	0.18	0.15	0.235	0.279	0.288	0.29
501	Enterococcus faecalis	Streptococcus anginosus	0.14	0.125	0.18	0.212	0.218	0.22
502	Enterococcus faecalis	Streptococcus canis	0.8	0.695	0.82	0.836	0.839	0.84
503	Enterococcus faecalis	Streptococcus dysgalactiae	0.195	0.158	0.232	0.262	0.268	0.27
504	Enterococcus faecalis	Streptococcus equi	0.27	0.21	0.295	0.315	0.319	0.32
505	Enterococcus faecalis	Streptococcus parasuis	0.17	0.17	0.17	0.17	0.17	0.17
506	Enterococcus faecalis	Streptococcus pyogenes	0.275	0.202	0.348	0.405	0.417	0.42
507	Enterococcus faecalis	Streptococcus thermophilus	0.16	0.148	0.2	0.296	0.315	0.32
508	Enterococcus faecalis	Vagococcus carniphilus	0.11	0.11	0.11	0.11	0.11	0.11
509	Enterococcus faecalis	Vagococcus fluvialis	0.23	0.23	0.23	0.23	0.23	0.23
510	Enterococcus faecium	Acinetobacter baylyi	3.68	3.68	3.68	3.68	3.68	3.68
511	Enterococcus faecium	Aerococcus urinaeequi	0.28	0.28	0.28	0.28	0.28	0.28
512	Enterococcus faecium	Amphibacillus xylanus	0.11	0.11	0.11	0.11	0.11	0.11
513	Enterococcus faecium	Anaerobutyricum hallii	1.44	1.44	1.44	1.44	1.44	1.44
514	Enterococcus faecium	Anaerostipes hadrus	0.3	0.3	0.3	0.3	0.3	0.3
515	Enterococcus faecium	Blautia massiliensis	0.18	0.162	0.195	0.207	0.209	0.21
516	Enterococcus faecium	Blautia producta	0.72	0.72	0.72	0.72	0.72	0.72
517	Enterococcus faecium	Blautia pseudococcoides	0.53	0.53	0.53	0.53	0.53	0.53
518	Enterococcus faecium	Clostridioides difficile	0.35	0.26	0.762	1.16	1.456	1.53
519	Enterococcus faecium	Clostridium bornimense	0.21	0.21	0.21	0.21	0.21	0.21
520	Enterococcus faecium	Clostridium kluyveri	0.17	0.165	0.175	0.179	0.18	0.18
521	Enterococcus faecium	Clostridium scatologenes	0.17	0.17	0.17	0.17	0.17	0.17
522	Enterococcus faecium	Coprococcus comes	0.12	0.12	0.12	0.12	0.12	0.12
523	Enterococcus faecium	Eggerthella lenta	0.37	0.345	0.395	0.415	0.419	0.42
524	Enterococcus faecium	Enterococcus avium	0.2	0.148	0.242	0.52	0.834	0.89
525	Enterococcus faecium	Enterococcus casseliflavus	0.235	0.15	0.38	0.919	1.955	2.29
526	Enterococcus faecium	Enterococcus cecorum	0.135	0.12	0.198	0.412	0.514	0.54
527	Enterococcus faecium	Enterococcus durans	0.19	0.15	0.667	1.35	2.171	2.63
528	Enterococcus faecium	Enterococcus faecalis	0.2	0.14	0.46	0.773	1.45	1.72
529	Enterococcus faecium	Enterococcus gallinarum	0.175	0.158	0.215	0.286	0.297	0.3
530	Enterococcus faecium	Enterococcus gilvus	0.135	0.122	0.178	0.21	0.21	0.21
531	Enterococcus faecium	Enterococcus hirae	0.31	0.15	0.702	1.655	8.551	19.79
532	Enterococcus faecium	Enterococcus lactis	0.24	0.145	0.76	11.27	16.859	23.54
533	Enterococcus faecium	Enterococcus mundtii	0.67	0.29	0.765	0.964	1.142	1.15
534	Enterococcus faecium	Enterococcus raffinosus	0.21	0.15	0.37	0.481	0.576	0.6
535	Enterococcus faecium	Enterococcus rotai	0.14	0.132	0.162	0.252	0.274	0.28
536	Enterococcus faecium	Enterococcus saigonensis	0.15	0.11	0.158	0.253	0.539	0.61
537	Enterococcus faecium	Enterococcus thailandicus	0.53	0.39	0.61	0.67	0.677	0.68
538	Enterococcus faecium	Enterococcus wangshanyuanii	0.125	0.12	0.13	0.183	0.205	0.21
539	Enterococcus faecium	Faecalibacillus intestinalis	0.23	0.21	0.25	0.266	0.269	0.27
540	Enterococcus faecium	Faecalibacterium prausnitzii	0.355	0.185	0.412	0.513	0.535	0.54
541	Enterococcus faecium	Homo sapiens	0.39	0.27	0.39	0.39	0.39	0.39
542	Enterococcus faecium	Jeotgalibaca arthritidis	0.27	0.27	0.27	0.27	0.27	0.27
543	Enterococcus faecium	Lacticaseibacillus paracasei	0.15	0.15	0.15	0.15	0.15	0.15
544	Enterococcus faecium	Lactiplantibacillus plantarum	0.28	0.21	0.35	0.406	0.417	0.42
545	Enterococcus faecium	Lactococcus lactis	0.245	0.222	0.26	0.284	0.289	0.29
546	Enterococcus faecium	Latilactobacillus curvatus	0.15	0.13	0.17	0.186	0.189	0.19
547	Enterococcus faecium	Levilactobacillus brevis	0.22	0.22	0.22	0.22	0.22	0.22
548	Enterococcus faecium	Ligilactobacillus acidipiscis	0.22	0.22	0.22	0.22	0.22	0.22
549	Enterococcus faecium	Limosilactobacillus reuteri	0.13	0.13	0.13	0.13	0.13	0.13
550	Enterococcus faecium	Listeria innocua	0.11	0.11	0.11	0.11	0.11	0.11
551	Enterococcus faecium	Listeria monocytogenes	0.25	0.11	0.79	0.95	0.982	0.99
552	Enterococcus faecium	Pediococcus acidilactici	0.18	0.18	0.18	0.18	0.18	0.18
553	Enterococcus faecium	Pediococcus pentosaceus	0.13	0.13	0.13	0.13	0.13	0.13
554	Enterococcus faecium	Ruminiclostridium herbifermentans	0.25	0.25	0.25	0.25	0.25	0.25
555	Enterococcus faecium	Staphylococcus aureus	0.15	0.13	0.172	0.22	0.359	0.43
556	Enterococcus faecium	Streptococcus dysgalactiae	0.7	0.7	0.7	0.7	0.7	0.7
557	Enterococcus faecium	Streptococcus thermophilus	0.13	0.13	0.13	0.13	0.13	0.13
558	Enterococcus faecium	Vescimonas coprocola	0.14	0.14	0.14	0.14	0.14	0.14
559	Enterococcus faecium	Weissella hellenica	0.17	0.145	0.19	0.19	0.19	0.19
560	Enterococcus faecium	[Ruminococcus] gnavus	0.15	0.15	0.15	0.15	0.15	0.15
561	Enterococcus faecium	[Ruminococcus] torques	0.22	0.22	0.22	0.22	0.22	0.22
562	Escherichia coli	Acinetobacter baumannii	0.13	0.13	0.13	0.13	0.13	0.13
563	Escherichia coli	Borreliella burgdorferi	0.11	0.11	0.11	0.11	0.11	0.11
564	Escherichia coli	Candidatus Hamiltonella defensa	0.2	0.2	0.2	0.2	0.2	0.2
565	Escherichia coli	Citrobacter amalonaticus	0.16	0.13	0.22	0.282	0.309	0.32
566	Escherichia coli	Citrobacter arsenatis	0.25	0.18	0.395	0.511	0.534	0.54
567	Escherichia coli	Citrobacter braakii	0.155	0.128	0.202	0.314	0.399	0.43
568	Escherichia coli	Citrobacter cronae	0.16	0.125	0.24	0.29	0.322	0.33
569	Escherichia coli	Citrobacter farmeri	0.13	0.12	0.14	0.148	0.15	0.15
570	Escherichia coli	Citrobacter freundii	0.205	0.15	0.298	0.53	0.8	1.23
571	Escherichia coli	Citrobacter koseri	0.135	0.112	0.195	0.287	0.297	0.3
572	Escherichia coli	Citrobacter pasteurii	0.18	0.165	0.225	0.261	0.268	0.27
573	Escherichia coli	Citrobacter portucalensis	0.15	0.13	0.19	0.275	0.351	0.38
574	Escherichia coli	Citrobacter rodentium	0.15	0.15	0.15	0.19	0.198	0.2
575	Escherichia coli	Citrobacter sedlakii	0.16	0.15	0.17	0.178	0.18	0.18
576	Escherichia coli	Citrobacter telavivensis	0.11	0.11	0.11	0.11	0.11	0.11
577	Escherichia coli	Citrobacter tructae	0.205	0.188	0.232	0.286	0.297	0.3
578	Escherichia coli	Citrobacter virus CR44b	0.12	0.12	0.12	0.12	0.12	0.12
579	Escherichia coli	Citrobacter werkmanii	0.12	0.12	0.168	0.288	0.321	0.33
580	Escherichia coli	Citrobacter youngae	0.15	0.11	0.155	0.202	0.216	0.22
581	Escherichia coli	Cronobacter condimenti	0.13	0.125	0.165	0.193	0.199	0.2
582	Escherichia coli	Cronobacter dublinensis	0.2	0.2	0.2	0.2	0.2	0.2
583	Escherichia coli	Cronobacter sakazakii	0.15	0.15	0.15	0.15	0.15	0.15
584	Escherichia coli	Edwardsiella ictaluri	0.12	0.12	0.158	1.243	1.529	1.6
585	Escherichia coli	Enterobacter asburiae	0.13	0.12	0.14	0.298	0.324	0.33
586	Escherichia coli	Enterobacter cancerogenus	0.15	0.15	0.205	0.249	0.258	0.26
587	Escherichia coli	Enterobacter kobei	0.155	0.14	0.167	0.185	0.189	0.19
588	Escherichia coli	Enterobacter mori	0.14	0.132	0.155	0.191	0.198	0.2
589	Escherichia coli	Enterobacter roggenkampii	0.14	0.112	0.183	0.277	0.296	0.3
590	Escherichia coli	Escherichia albertii	0.45	0.31	0.737	0.978	1.167	3.75
591	Escherichia coli	Escherichia fergusonii	0.5	0.35	0.73	0.998	1.257	5.34
592	Escherichia coli	Escherichia marmotae	0.32	0.21	0.45	0.67	0.8	0.9
593	Escherichia coli	Escherichia virus EcoDS1	0.21	0.21	0.21	0.21	0.21	0.21
594	Escherichia coli	Homo sapiens	0.11	0.11	0.11	0.11	0.11	0.11
595	Escherichia coli	Klebsiella aerogenes	0.15	0.115	0.195	0.545	0.821	0.89
596	Escherichia coli	Klebsiella michiganensis	0.18	0.15	0.21	0.34	0.441	0.46
597	Escherichia coli	Klebsiella oxytoca	0.13	0.112	0.148	0.188	0.198	0.2
598	Escherichia coli	Klebsiella pneumoniae	0.3	0.188	0.52	0.953	1.469	4.33
599	Escherichia coli	Klebsiella quasipneumoniae	0.13	0.12	0.14	0.3	0.5	0.55
600	Escherichia coli	Klebsiella variicola	0.15	0.12	0.19	0.391	0.476	0.49
601	Escherichia coli	Kluyvera intermedia	0.185	0.165	0.2	0.2	0.2	0.2
602	Escherichia coli	Kosakonia arachidis	0.15	0.15	0.15	0.15	0.15	0.15
603	Escherichia coli	Kosakonia cowanii	0.16	0.14	0.18	0.196	0.199	0.2
604	Escherichia coli	Kosakonia sacchari	0.115	0.112	0.117	0.12	0.12	0.12
605	Escherichia coli	Leclercia adecarboxylata	0.15	0.145	0.15	0.178	0.188	0.19
606	Escherichia coli	Legionella pneumophila	0.25	0.25	0.25	0.25	0.25	0.25
607	Escherichia coli	Lelliottia amnigena	0.15	0.15	0.15	0.15	0.15	0.15
608	Escherichia coli	Phytobacter diazotrophicus	0.15	0.15	0.15	0.15	0.15	0.15
609	Escherichia coli	Pluralibacter gergoviae	0.15	0.15	0.15	0.15	0.15	0.15
610	Escherichia coli	Raoultella ornithinolytica	0.15	0.15	0.19	0.231	0.238	0.24
611	Escherichia coli	Raoultella planticola	0.15	0.15	0.2	0.24	0.248	0.25
612	Escherichia coli	Salmonella bongori	0.225	0.188	0.262	0.292	0.298	0.3
613	Escherichia coli	Salmonella enterica	0.28	0.18	0.41	0.822	1.202	1.81
614	Escherichia coli	Scandinavium goeteborgense	0.15	0.15	0.15	0.15	0.15	0.15
615	Escherichia coli	Shigella boydii	0.2	0.14	0.26	0.36	0.51	0.75
616	Escherichia coli	Shigella dysenteriae	0.17	0.14	0.2	0.3	0.35	0.39
617	Escherichia coli	Shigella flexneri	0.24	0.16	0.37	0.533	0.645	0.81
618	Escherichia coli	Shigella sonnei	0.12	0.112	0.148	0.199	0.247	0.26
619	Escherichia coli	Vibrio alginolyticus	0.13	0.13	0.13	0.13	0.13	0.13
620	Escherichia coli	Vibrio cholerae	1.75	1.75	1.75	1.75	1.75	1.75
621	Escherichia coli	Xenorhabdus nematophila	0.15	0.15	0.15	0.15	0.15	0.15
622	Escherichia coli	Yokenella regensburgei	0.15	0.15	0.15	0.15	0.15	0.15
623	Fusobacterium gonidiaformans	Bacteroides caccae	0.26	0.26	0.26	0.26	0.26	0.26
624	Fusobacterium gonidiaformans	Bacteroides thetaiotaomicron	0.12	0.12	0.12	0.12	0.12	0.12
625	Fusobacterium gonidiaformans	Escherichia coli	0.13	0.13	0.13	0.13	0.13	0.13
626	Fusobacterium gonidiaformans	Fusobacterium necrophorum	6.67	6.67	7.74	7.74	7.74	7.74
627	Fusobacterium gonidiaformans	Fusobacterium nucleatum	0.435	0.38	0.49	0.49	0.49	0.49
628	Fusobacterium gonidiaformans	Homo sapiens	0.28	0.19	0.37	0.37	0.37	0.37
629	Fusobacterium gonidiaformans	Murdochiella vaginalis	0.175	0.16	0.19	0.19	0.19	0.19
630	Fusobacterium gonidiaformans	Ndongobacter massiliensis	0.48	0.48	0.48	0.48	0.48	0.48
631	Fusobacterium gonidiaformans	Streptococcus agalactiae	0.765	0.718	0.812	0.851	0.858	0.86
632	Fusobacterium gonidiaformans	Streptococcus anginosus	1.66	0.94	1.7	1.732	1.738	1.74
633	Fusobacterium gonidiaformans	Streptococcus dysgalactiae	0.325	0.31	0.34	0.34	0.34	0.34
634	Fusobacterium gonidiaformans	Streptococcus equi	0.29	0.24	0.34	0.34	0.34	0.34
635	Fusobacterium nucleatum	Bacillus cereus	0.12	0.12	0.12	0.12	0.12	0.12
636	Fusobacterium nucleatum	Campylobacter rectus	0.16	0.16	0.16	0.16	0.16	0.16
637	Fusobacterium nucleatum	Clostridioides difficile	0.64	0.605	0.675	0.703	0.709	0.71
638	Fusobacterium nucleatum	Clostridioides virus phiMMP04	0.37	0.335	0.405	0.433	0.439	0.44
639	Fusobacterium nucleatum	Filifactor alocis	0.525	0.502	0.547	0.566	0.569	0.57
640	Fusobacterium nucleatum	Fusobacterium canifelinum	0.25	0.16	0.67	1.36	3.11	4.45
641	Fusobacterium nucleatum	Fusobacterium hwasookii	0.85	0.21	2.18	6.188	7.504	7.61
642	Fusobacterium nucleatum	Fusobacterium necrophorum	0.12	0.115	0.13	0.189	0.206	0.21
643	Fusobacterium nucleatum	Fusobacterium periodonticum	0.165	0.138	0.302	0.984	1.045	1.06
644	Fusobacterium nucleatum	Fusobacterium pseudoperiodonticum	0.77	0.21	1.06	1.65	2.41	2.61
645	Fusobacterium nucleatum	Gemella morbillorum	0.2	0.2	0.2	0.2	0.2	0.2
646	Fusobacterium nucleatum	Homo sapiens	0.195	0.162	0.378	0.779	0.86	0.88
647	Fusobacterium nucleatum	Leptotrichia buccalis	0.15	0.15	0.15	0.15	0.15	0.15
648	Fusobacterium nucleatum	Limosilactobacillus reuteri	0.145	0.128	0.162	0.176	0.179	0.18
649	Fusobacterium nucleatum	Parvimonas micra	0.24	0.22	0.26	0.276	0.279	0.28
650	Fusobacterium nucleatum	Staphylococcus aureus	0.155	0.142	0.205	0.313	0.335	0.34
651	Fusobacterium nucleatum	Staphylococcus hominis	0.195	0.192	0.198	0.2	0.2	0.2
652	Fusobacterium nucleatum	Staphylococcus pasteuri	0.11	0.11	0.11	0.11	0.11	0.11
653	Fusobacterium nucleatum	Streptococcus agalactiae	0.21	0.19	0.21	0.41	0.45	0.46
654	Fusobacterium nucleatum	Streptococcus anginosus	0.53	0.24	0.895	1.005	1.025	1.03
655	Fusobacterium nucleatum	Streptococcus constellatus	0.22	0.155	0.308	0.373	0.387	0.39
656	Fusobacterium nucleatum	Streptococcus dysgalactiae	0.29	0.205	0.295	0.299	0.3	0.3
657	Fusobacterium nucleatum	Streptococcus intermedius	0.11	0.11	0.11	0.11	0.11	0.11
658	Fusobacterium nucleatum	Streptococcus koreensis	0.33	0.33	0.33	0.33	0.33	0.33
659	Fusobacterium nucleatum	Streptococcus milleri	0.13	0.13	0.13	0.13	0.13	0.13
660	Fusobacterium nucleatum	Streptococcus oralis	0.27	0.27	0.27	0.27	0.27	0.27
661	Fusobacterium nucleatum	Streptococcus pseudoporcinus	0.5	0.44	0.65	0.85	0.89	0.9
662	Fusobacterium nucleatum	Streptococcus pyogenes	0.29	0.29	0.36	0.392	0.398	0.4
663	Fusobacterium nucleatum	Streptococcus suis	0.11	0.11	0.11	0.11	0.11	0.11
664	Gordonia sputi	Gordonia alkanivorans	0.19	0.19	0.19	0.19	0.19	0.19
665	Gordonia sputi	Gordonia bronchialis	0.315	0.292	0.338	0.356	0.359	0.36
666	Gordonia sputi	Gordonia otitidis	2.905	1.688	4.122	5.096	5.291	5.34
667	Gordonia sputi	Gordonia polyisoprenivorans	0.295	0.272	0.318	0.336	0.339	0.34
668	Gordonia sputi	Mycolicibacterium fallax	0.19	0.19	0.19	0.19	0.19	0.19
669	Klebsiella aerogenes	Citrobacter amalonaticus	0.15	0.15	0.15	0.15	0.15	0.15
670	Klebsiella aerogenes	Citrobacter braakii	0.15	0.15	0.15	0.15	0.15	0.15
671	Klebsiella aerogenes	Citrobacter farmeri	0.14	0.14	0.14	0.14	0.14	0.14
672	Klebsiella aerogenes	Citrobacter freundii	0.21	0.135	0.305	0.68	0.71	0.72
673	Klebsiella aerogenes	Citrobacter koseri	0.16	0.12	0.2	0.322	0.459	0.56
674	Klebsiella aerogenes	Citrobacter pasteurii	0.12	0.12	0.12	0.12	0.12	0.12
675	Klebsiella aerogenes	Citrobacter portucalensis	0.16	0.145	0.295	0.403	0.425	0.43
676	Klebsiella aerogenes	Citrobacter werkmanii	0.225	0.175	0.285	0.345	0.357	0.36
677	Klebsiella aerogenes	Citrobacter youngae	0.11	0.11	0.11	0.11	0.11	0.11
678	Klebsiella aerogenes	Cronobacter sakazakii	0.11	0.11	0.11	0.11	0.11	0.11
679	Klebsiella aerogenes	Delftia acidovorans	0.6	0.6	0.6	0.6	0.6	0.6
680	Klebsiella aerogenes	Enterobacter asburiae	0.15	0.145	0.165	0.177	0.179	0.18
681	Klebsiella aerogenes	Enterobacter bugandensis	0.18	0.18	0.18	0.18	0.18	0.18
682	Klebsiella aerogenes	Enterobacter cancerogenus	0.115	0.112	0.117	0.12	0.12	0.12
683	Klebsiella aerogenes	Enterobacter kobei	0.23	0.17	0.28	0.288	0.29	0.29
684	Klebsiella aerogenes	Enterobacter mori	0.15	0.15	0.15	0.15	0.15	0.15
685	Klebsiella aerogenes	Enterobacter roggenkampii	0.16	0.135	0.41	0.505	0.509	0.51
686	Klebsiella aerogenes	Escherichia coli	0.64	0.48	0.88	1.902	2.985	3.25
687	Klebsiella aerogenes	Klebsiella grimontii	0.29	0.19	0.35	1.014	1.523	1.65
688	Klebsiella aerogenes	Klebsiella huaxiensis	0.39	0.29	0.49	0.57	0.586	0.59
689	Klebsiella aerogenes	Klebsiella michiganensis	0.21	0.18	0.29	0.51	1.674	2.21
690	Klebsiella aerogenes	Klebsiella oxytoca	0.19	0.155	0.28	0.524	0.626	0.66
691	Klebsiella aerogenes	Klebsiella pneumoniae	1.715	0.853	2.322	3.559	7.13	8.38
692	Klebsiella aerogenes	Klebsiella quasipneumoniae	0.15	0.13	0.22	0.462	0.71	0.91
693	Klebsiella aerogenes	Klebsiella quasivariicola	0.15	0.13	0.15	0.166	0.169	0.17
694	Klebsiella aerogenes	Klebsiella variicola	0.195	0.13	0.432	0.788	0.969	1.09
695	Klebsiella aerogenes	Kosakonia pseudosacchari	0.14	0.14	0.14	0.14	0.14	0.14
696	Klebsiella aerogenes	Mesorhizobium terrae	0.165	0.157	0.173	0.178	0.18	0.18
697	Klebsiella aerogenes	Mixta theicola	1	1	1	1	1	1
698	Klebsiella aerogenes	Morganella morganii	0.17	0.165	0.175	0.179	0.18	0.18
699	Klebsiella aerogenes	Neisseria gonorrhoeae	0.14	0.14	0.14	0.14	0.14	0.14
700	Klebsiella aerogenes	Pantoea stewartii	0.13	0.12	0.15	0.166	0.169	0.17
701	Klebsiella aerogenes	Pluralibacter gergoviae	0.14	0.14	0.155	0.167	0.169	0.17
702	Klebsiella aerogenes	Proteus mirabilis	0.54	0.398	0.89	1.466	1.581	1.61
703	Klebsiella aerogenes	Providencia rettgeri	0.18	0.18	0.18	0.18	0.18	0.18
704	Klebsiella aerogenes	Rahnella aquatilis	0.5	0.5	0.5	0.5	0.5	0.5
705	Klebsiella aerogenes	Ralstonia pickettii	0.22	0.21	0.29	0.346	0.357	0.36
706	Klebsiella aerogenes	Raoultella ornithinolytica	0.12	0.12	0.2	0.376	0.411	0.42
707	Klebsiella aerogenes	Raoultella planticola	0.16	0.16	0.16	0.16	0.16	0.16
708	Klebsiella aerogenes	Rouxiella badensis	0.14	0.14	0.14	0.14	0.14	0.14
709	Klebsiella aerogenes	Salmonella bongori	0.19	0.175	0.26	0.316	0.327	0.33
710	Klebsiella aerogenes	Salmonella enterica	0.16	0.14	0.25	0.76	1.09	1.36
711	Klebsiella aerogenes	Scandinavium goeteborgense	0.11	0.11	0.11	0.11	0.11	0.11
712	Klebsiella aerogenes	Serratia liquefaciens	0.11	0.11	0.11	0.11	0.11	0.11
713	Klebsiella aerogenes	Serratia marcescens	0.155	0.138	0.185	0.414	0.507	0.53
714	Klebsiella aerogenes	Shewanella algae	0.15	0.15	0.15	0.15	0.15	0.15
715	Klebsiella aerogenes	Shigella flexneri	0.18	0.175	0.185	0.189	0.19	0.19
716	Klebsiella aerogenes	Shimwellia blattae	0.11	0.11	0.11	0.11	0.11	0.11
717	Klebsiella aerogenes	Stenotrophomonas maltophilia	0.69	0.69	0.69	0.69	0.69	0.69
718	Klebsiella aerogenes	Yersinia ruckeri	0.16	0.16	0.16	0.16	0.16	0.16
719	Klebsiella aerogenes	Yokenella regensburgei	0.11	0.11	0.11	0.11	0.11	0.11
720	Klebsiella aerogenes	[Enterobacter] lignolyticus	0.17	0.17	0.17	0.17	0.17	0.17
721	Klebsiella grimontii	Bacillus cereus	0.39	0.39	0.39	0.39	0.39	0.39
722	Klebsiella grimontii	Bacillus thuringiensis	0.14	0.14	0.14	0.14	0.14	0.14
723	Klebsiella grimontii	Cedecea neteri	0.15	0.15	0.15	0.15	0.15	0.15
724	Klebsiella grimontii	Citrobacter cronae	0.12	0.12	0.12	0.12	0.12	0.12
725	Klebsiella grimontii	Citrobacter freundii	0.18	0.14	0.31	0.431	0.483	0.51
726	Klebsiella grimontii	Citrobacter portucalensis	0.195	0.162	0.228	0.254	0.259	0.26
727	Klebsiella grimontii	Cronobacter sakazakii	0.16	0.16	0.16	0.16	0.16	0.16
728	Klebsiella grimontii	Cronobacter universalis	0.2	0.2	0.2	0.2	0.2	0.2
729	Klebsiella grimontii	Enterobacter asburiae	0.13	0.12	0.14	0.148	0.15	0.15
730	Klebsiella grimontii	Enterobacter cancerogenus	0.55	0.55	0.55	0.55	0.55	0.55
731	Klebsiella grimontii	Enterobacter kobei	0.13	0.115	0.135	0.161	0.168	0.17
732	Klebsiella grimontii	Enterobacter mori	0.12	0.12	0.12	0.12	0.12	0.12
733	Klebsiella grimontii	Enterobacter roggenkampii	0.11	0.11	0.15	0.182	0.188	0.19
734	Klebsiella grimontii	Enterococcus casseliflavus	1.38	1.01	1.665	1.893	1.939	1.95
735	Klebsiella grimontii	Enterococcus durans	0.93	0.52	1.34	1.668	1.734	1.75
736	Klebsiella grimontii	Enterococcus faecalis	0.23	0.188	0.288	1.297	1.564	1.63
737	Klebsiella grimontii	Enterococcus faecium	0.465	0.332	0.905	1.677	1.855	1.9
738	Klebsiella grimontii	Enterococcus gallinarum	0.42	0.35	0.49	0.546	0.557	0.56
739	Klebsiella grimontii	Enterococcus mundtii	0.13	0.13	0.13	0.13	0.13	0.13
740	Klebsiella grimontii	Enterococcus phage EF62phi	0.37	0.37	0.37	0.37	0.37	0.37
741	Klebsiella grimontii	Enterococcus thailandicus	0.31	0.31	0.31	0.31	0.31	0.31
742	Klebsiella grimontii	Erwinia tracheiphila	0.21	0.21	0.21	0.21	0.21	0.21
743	Klebsiella grimontii	Escherichia coli	0.31	0.2	0.47	0.698	0.843	0.85
744	Klebsiella grimontii	Jejubacter calystegiae	0.23	0.23	0.23	0.23	0.23	0.23
745	Klebsiella grimontii	Klebsiella aerogenes	0.43	0.32	0.5	0.74	1.143	1.39
746	Klebsiella grimontii	Klebsiella africana	0.14	0.12	0.16	0.263	0.269	0.27
747	Klebsiella grimontii	Klebsiella huaxiensis	0.52	0.408	0.66	0.931	1.16	2.18
748	Klebsiella grimontii	Klebsiella michiganensis	6.165	5.155	7.155	12.258	30.49	39.38
749	Klebsiella grimontii	Klebsiella oxytoca	5.475	3.965	6.425	8.595	16.983	19.21
750	Klebsiella grimontii	Klebsiella pasteurii	0.145	0.12	0.182	5.643	11.862	12.52
751	Klebsiella grimontii	Klebsiella pneumoniae	5.575	3.758	6.93	9.58	12.31	14.29
752	Klebsiella grimontii	Klebsiella quasipneumoniae	0.66	0.538	0.79	1.23	1.419	2.34
753	Klebsiella grimontii	Klebsiella quasivariicola	0.14	0.12	0.155	0.231	0.277	0.3
754	Klebsiella grimontii	Klebsiella variicola	0.515	0.41	0.728	1.173	1.335	1.82
755	Klebsiella grimontii	Kosakonia cowanii	0.14	0.14	0.14	0.14	0.14	0.14
756	Klebsiella grimontii	Kosakonia radicincitans	0.14	0.14	0.14	0.14	0.14	0.14
757	Klebsiella grimontii	Leclercia adecarboxylata	0.35	0.35	0.35	0.35	0.35	0.35
758	Klebsiella grimontii	Lelliottia amnigena	0.115	0.112	0.117	0.12	0.12	0.12
759	Klebsiella grimontii	Pectobacterium brasiliense	0.14	0.14	0.14	0.14	0.14	0.14
760	Klebsiella grimontii	Pectobacterium versatile	0.15	0.15	0.15	0.15	0.15	0.15
761	Klebsiella grimontii	Pseudomonas aeruginosa	0.145	0.128	0.162	0.176	0.179	0.18
762	Klebsiella grimontii	Rahnella aquatilis	0.22	0.17	0.28	0.328	0.338	0.34
763	Klebsiella grimontii	Raoultella electrica	0.25	0.25	0.25	0.25	0.25	0.25
764	Klebsiella grimontii	Raoultella ornithinolytica	0.21	0.15	0.3	1.417	1.61	1.69
765	Klebsiella grimontii	Raoultella planticola	0.16	0.12	0.29	0.66	0.815	0.86
766	Klebsiella grimontii	Raoultella terrigena	0.13	0.13	0.205	0.265	0.277	0.28
767	Klebsiella grimontii	Rouxiella badensis	0.16	0.152	0.168	0.17	0.17	0.17
768	Klebsiella grimontii	Salmonella enterica	0.22	0.155	0.485	1.094	1.136	1.14
769	Klebsiella grimontii	Serratia marcescens	0.155	0.14	0.215	0.29	0.306	0.31
770	Klebsiella grimontii	Serratia plymuthica	0.17	0.165	0.175	0.179	0.18	0.18
771	Klebsiella grimontii	Shigella flexneri	0.13	0.13	0.13	0.13	0.13	0.13
772	Klebsiella grimontii	Stenotrophomonas maltophilia	0.21	0.21	0.21	0.21	0.21	0.21
773	Klebsiella grimontii	Yersinia hibernica	0.22	0.22	0.22	0.22	0.22	0.22
774	Klebsiella grimontii	Yersinia pestis	0.36	0.36	0.36	0.36	0.36	0.36
775	Klebsiella michiganensis	Candidatus Hamiltonella defensa	0.13	0.12	0.14	0.148	0.15	0.15
776	Klebsiella michiganensis	Cedecea lapagei	0.18	0.18	0.18	0.18	0.18	0.18
777	Klebsiella michiganensis	Citrobacter amalonaticus	0.89	0.755	1.025	1.133	1.155	1.16
778	Klebsiella michiganensis	Citrobacter braakii	0.3	0.3	0.3	0.3	0.3	0.3
779	Klebsiella michiganensis	Citrobacter freundii	0.22	0.14	0.35	0.728	0.837	0.89
780	Klebsiella michiganensis	Citrobacter youngae	0.14	0.14	0.14	0.14	0.14	0.14
781	Klebsiella michiganensis	Dickeya zeae	0.19	0.19	0.19	0.19	0.19	0.19
782	Klebsiella michiganensis	Edwardsiella ictaluri	0.12	0.12	0.12	0.12	0.12	0.12
783	Klebsiella michiganensis	Enterobacter cancerogenus	0.79	0.79	0.79	0.79	0.79	0.79
784	Klebsiella michiganensis	Enterobacter kobei	0.14	0.115	0.15	0.185	0.197	0.2
785	Klebsiella michiganensis	Enterobacter mori	0.21	0.17	0.275	0.327	0.337	0.34
786	Klebsiella michiganensis	Enterobacter roggenkampii	0.195	0.182	0.208	0.218	0.22	0.22
787	Klebsiella michiganensis	Enterococcus faecalis	1.28	1.28	1.28	1.28	1.28	1.28
788	Klebsiella michiganensis	Escherichia coli	0.37	0.18	0.865	1.567	1.85	2.29
789	Klebsiella michiganensis	Escherichia fergusonii	0.23	0.23	0.23	0.23	0.23	0.23
790	Klebsiella michiganensis	Granulibacter bethesdensis	0.31	0.31	0.31	0.31	0.31	0.31
791	Klebsiella michiganensis	Jejubacter calystegiae	0.27	0.27	0.27	0.27	0.27	0.27
792	Klebsiella michiganensis	Klebsiella aerogenes	0.36	0.26	0.5	1.178	1.736	2.84
793	Klebsiella michiganensis	Klebsiella africana	0.16	0.138	0.19	0.238	0.278	0.29
794	Klebsiella michiganensis	Klebsiella grimontii	0.97	0.61	1.72	3.862	77.341	82.66
795	Klebsiella michiganensis	Klebsiella huaxiensis	0.405	0.258	0.712	1.403	1.557	1.87
796	Klebsiella michiganensis	Klebsiella oxytoca	4.57	2.365	9.145	20.362	49.486	52.36
797	Klebsiella michiganensis	Klebsiella pasteurii	0.2	0.158	0.27	1.43	11.443	11.49
798	Klebsiella michiganensis	Klebsiella pneumoniae	3.975	2.697	6.15	9.415	12.757	15.73
799	Klebsiella michiganensis	Klebsiella quasipneumoniae	0.6	0.34	0.96	1.59	1.963	2.11
800	Klebsiella michiganensis	Klebsiella quasivariicola	0.165	0.12	0.23	0.36	0.398	0.42
801	Klebsiella michiganensis	Klebsiella variicola	0.45	0.31	0.72	1.086	1.373	1.64
802	Klebsiella michiganensis	Leclercia adecarboxylata	0.14	0.125	0.155	0.167	0.169	0.17
803	Klebsiella michiganensis	Pantoea agglomerans	0.18	0.168	0.215	0.275	0.287	0.29
804	Klebsiella michiganensis	Pantoea vagans	0.11	0.11	0.11	0.11	0.11	0.11
805	Klebsiella michiganensis	Pectobacterium brasiliense	0.27	0.27	0.27	0.27	0.27	0.27
806	Klebsiella michiganensis	Pluralibacter gergoviae	1.02	1.02	1.02	1.02	1.02	1.02
807	Klebsiella michiganensis	Pseudomonas aeruginosa	0.46	0.285	0.47	0.478	0.48	0.48
808	Klebsiella michiganensis	Ralstonia mannitolilytica	0.11	0.11	0.11	0.11	0.11	0.11
809	Klebsiella michiganensis	Raoultella ornithinolytica	0.205	0.15	0.302	0.62	1.129	1.48
810	Klebsiella michiganensis	Raoultella planticola	0.145	0.128	0.22	0.481	0.697	0.75
811	Klebsiella michiganensis	Raoultella terrigena	0.245	0.178	0.313	0.366	0.377	0.38
812	Klebsiella michiganensis	Rouxiella badensis	0.15	0.15	0.15	0.15	0.15	0.15
813	Klebsiella michiganensis	Salmonella enterica	0.17	0.13	0.25	0.49	0.74	0.74
814	Klebsiella michiganensis	Serratia marcescens	0.24	0.135	0.308	0.35	0.358	0.36
815	Klebsiella michiganensis	Serratia plymuthica	0.18	0.17	0.19	0.198	0.2	0.2
816	Klebsiella michiganensis	[Enterobacter] lignolyticus	0.15	0.15	0.15	0.15	0.15	0.15
817	Klebsiella oxytoca	Aeromonas caviae	0.24	0.24	0.24	0.24	0.24	0.24
818	Klebsiella oxytoca	Alicycliphilus denitrificans	0.15	0.15	0.15	0.15	0.15	0.15
819	Klebsiella oxytoca	Candidatus Hamiltonella defensa	0.12	0.12	0.12	0.12	0.12	0.12
820	Klebsiella oxytoca	Citrobacter amalonaticus	0.15	0.135	0.28	0.384	0.405	0.41
821	Klebsiella oxytoca	Citrobacter arsenatis	0.13	0.13	0.13	0.13	0.13	0.13
822	Klebsiella oxytoca	Citrobacter farmeri	0.34	0.215	0.455	0.467	0.469	0.47
823	Klebsiella oxytoca	Citrobacter freundii	0.15	0.12	0.302	0.584	0.819	0.89
824	Klebsiella oxytoca	Citrobacter koseri	0.14	0.125	0.155	0.167	0.169	0.17
825	Klebsiella oxytoca	Citrobacter portucalensis	0.21	0.165	0.235	0.255	0.259	0.26
826	Klebsiella oxytoca	Citrobacter sedlakii	0.12	0.12	0.12	0.12	0.12	0.12
827	Klebsiella oxytoca	Edwardsiella ictaluri	0.11	0.11	0.11	0.11	0.11	0.11
828	Klebsiella oxytoca	Enterobacter asburiae	0.27	0.225	0.293	0.322	0.328	0.33
829	Klebsiella oxytoca	Enterobacter cancerogenus	0.11	0.11	0.11	0.11	0.11	0.11
830	Klebsiella oxytoca	Enterobacter kobei	0.125	0.11	0.132	0.16	0.168	0.17
831	Klebsiella oxytoca	Enterobacter mori	0.16	0.16	0.16	0.16	0.16	0.16
832	Klebsiella oxytoca	Enterobacter roggenkampii	0.11	0.11	0.11	0.11	0.11	0.11
833	Klebsiella oxytoca	Enterococcus faecalis	0.44	0.35	0.912	1.156	1.167	1.17
834	Klebsiella oxytoca	Enterococcus phage EFC-1	0.14	0.14	0.14	0.14	0.14	0.14
835	Klebsiella oxytoca	Escherichia coli	0.37	0.22	0.66	2.045	3.532	3.63
836	Klebsiella oxytoca	Escherichia fergusonii	0.29	0.243	0.31	0.31	0.31	0.31
837	Klebsiella oxytoca	Klebsiella aerogenes	0.325	0.15	0.767	1.163	1.372	1.68
838	Klebsiella oxytoca	Klebsiella africana	0.17	0.158	0.18	0.21	0.21	0.21
839	Klebsiella oxytoca	Klebsiella grimontii	0.345	0.198	0.613	2.764	68.195	80.99
840	Klebsiella oxytoca	Klebsiella huaxiensis	0.88	0.69	1.29	1.42	1.436	1.44
841	Klebsiella oxytoca	Klebsiella michiganensis	0.52	0.288	0.93	33.531	56.127	57.33
842	Klebsiella oxytoca	Klebsiella pasteurii	0.185	0.13	0.242	0.278	0.296	0.3
843	Klebsiella oxytoca	Klebsiella phage phiKO2	0.32	0.32	0.32	0.32	0.32	0.32
844	Klebsiella oxytoca	Klebsiella pneumoniae	1.85	1.065	3.412	8.7	12.364	14.37
845	Klebsiella oxytoca	Klebsiella quasipneumoniae	0.25	0.178	0.35	1.362	1.723	1.92
846	Klebsiella oxytoca	Klebsiella quasivariicola	0.185	0.142	0.248	0.3	0.3	0.3
847	Klebsiella oxytoca	Klebsiella variicola	0.25	0.17	0.65	1.156	1.357	1.74
848	Klebsiella oxytoca	Plesiomonas shigelloides	0.2	0.2	0.2	0.2	0.2	0.2
849	Klebsiella oxytoca	Pluralibacter gergoviae	0.21	0.21	0.21	0.21	0.21	0.21
850	Klebsiella oxytoca	Proteus mirabilis	0.24	0.24	0.24	0.24	0.24	0.24
851	Klebsiella oxytoca	Pseudomonas aeruginosa	0.17	0.15	0.235	0.287	0.297	0.3
852	Klebsiella oxytoca	Pseudomonas balearica	0.13	0.13	0.13	0.13	0.13	0.13
853	Klebsiella oxytoca	Rahnella victoriana	0.38	0.38	0.38	0.38	0.38	0.38
854	Klebsiella oxytoca	Ralstonia mannitolilytica	0.2	0.2	0.2	0.2	0.2	0.2
855	Klebsiella oxytoca	Raoultella electrica	0.165	0.148	0.183	0.196	0.199	0.2
856	Klebsiella oxytoca	Raoultella ornithinolytica	0.28	0.13	0.735	1.631	1.881	1.94
857	Klebsiella oxytoca	Raoultella planticola	0.15	0.13	0.26	0.582	0.652	0.67
858	Klebsiella oxytoca	Raoultella terrigena	0.21	0.175	0.25	0.26	0.26	0.26
859	Klebsiella oxytoca	Salmonella bongori	0.37	0.37	0.37	0.37	0.37	0.37
860	Klebsiella oxytoca	Salmonella enterica	0.2	0.13	0.42	0.763	0.897	1.03
861	Klebsiella oxytoca	Serratia liquefaciens	0.12	0.115	0.125	0.129	0.13	0.13
862	Klebsiella oxytoca	Serratia marcescens	0.165	0.117	0.243	0.402	0.416	0.42
863	Klebsiella oxytoca	Serratia plymuthica	0.11	0.11	0.11	0.11	0.11	0.11
864	Klebsiella oxytoca	Shewanella algae	0.51	0.51	0.51	0.51	0.51	0.51
865	Klebsiella oxytoca	Shigella flexneri	0.22	0.22	0.22	0.22	0.22	0.22
866	Klebsiella oxytoca	Xanthomonas arboricola	0.12	0.12	0.12	0.12	0.12	0.12
867	Klebsiella oxytoca	Yersinia hibernica	0.2	0.175	0.225	0.245	0.249	0.25
868	Klebsiella pneumoniae	Alcaligenes aquatilis	0.16	0.16	0.16	0.16	0.16	0.16
869	Klebsiella pneumoniae	Alcaligenes faecalis	0.14	0.14	0.14	0.14	0.14	0.14
870	Klebsiella pneumoniae	Citrobacter cronae	0.11	0.11	0.11	0.11	0.11	0.11
871	Klebsiella pneumoniae	Citrobacter freundii	0.13	0.12	0.15	0.237	0.453	0.51
872	Klebsiella pneumoniae	Citrobacter portucalensis	0.11	0.11	0.11	0.11	0.11	0.11
873	Klebsiella pneumoniae	Edwardsiella ictaluri	0.15	0.15	0.15	0.15	0.15	0.15
874	Klebsiella pneumoniae	Enterobacter cancerogenus	0.14	0.14	0.14	0.14	0.14	0.14
875	Klebsiella pneumoniae	Enterobacter mori	0.135	0.122	0.148	0.158	0.16	0.16
876	Klebsiella pneumoniae	Enterobacter roggenkampii	0.14	0.14	0.14	0.14	0.14	0.14
877	Klebsiella pneumoniae	Escherichia coli	0.52	0.36	0.89	1.7	2.297	5.19
878	Klebsiella pneumoniae	Escherichia fergusonii	0.14	0.14	0.14	0.14	0.14	0.14
879	Klebsiella pneumoniae	Klebsiella aerogenes	0.51	0.29	0.748	0.891	0.971	1.07
880	Klebsiella pneumoniae	Klebsiella africana	0.76	0.345	1.162	1.47	1.58	1.65
881	Klebsiella pneumoniae	Klebsiella grimontii	0.185	0.13	0.3	0.419	0.491	0.51
882	Klebsiella pneumoniae	Klebsiella huaxiensis	0.12	0.12	0.14	0.195	0.303	0.33
883	Klebsiella pneumoniae	Klebsiella michiganensis	0.29	0.19	0.35	0.52	0.719	1.04
884	Klebsiella pneumoniae	Klebsiella oxytoca	0.325	0.21	0.49	0.69	0.741	0.75
885	Klebsiella pneumoniae	Klebsiella quasipneumoniae	2.825	1.407	4.585	5.22	5.731	6.05
886	Klebsiella pneumoniae	Klebsiella quasivariicola	0.61	0.27	0.89	1.14	1.22	1.23
887	Klebsiella pneumoniae	Klebsiella variicola	1.92	1.155	2.89	3.431	3.721	3.93
888	Klebsiella pneumoniae	Leclercia adecarboxylata	0.16	0.16	0.16	0.16	0.16	0.16
889	Klebsiella pneumoniae	Marinomonas profundi	0.12	0.12	0.12	0.12	0.12	0.12
890	Klebsiella pneumoniae	Mesorhizobium terrae	0.15	0.15	0.15	0.15	0.15	0.15
891	Klebsiella pneumoniae	Morganella morganii	0.15	0.15	0.15	0.15	0.15	0.15
892	Klebsiella pneumoniae	Mycobacterium tuberculosis	0.12	0.12	0.12	0.12	0.12	0.12
893	Klebsiella pneumoniae	Proteus mirabilis	0.18	0.165	0.195	0.207	0.209	0.21
894	Klebsiella pneumoniae	Proteus terrae	0.13	0.12	0.14	0.148	0.15	0.15
895	Klebsiella pneumoniae	Providencia stuartii	0.22	0.22	0.22	0.22	0.22	0.22
896	Klebsiella pneumoniae	Pseudomonas aeruginosa	0.145	0.14	0.167	0.209	0.218	0.22
897	Klebsiella pneumoniae	Ralstonia pickettii	0.21	0.21	0.21	0.21	0.21	0.21
898	Klebsiella pneumoniae	Raoultella ornithinolytica	0.3	0.152	0.637	1.111	1.206	1.23
899	Klebsiella pneumoniae	Raoultella planticola	0.13	0.12	0.26	0.364	0.385	0.39
900	Klebsiella pneumoniae	Salmonella enterica	0.15	0.13	0.19	0.495	0.839	0.88
901	Klebsiella pneumoniae	Shewanella algae	0.13	0.12	0.14	0.148	0.15	0.15
902	Klebsiella pneumoniae	Vibrio cholerae	0.17	0.17	0.17	0.17	0.17	0.17
903	Klebsiella quasipneumoniae	Acinetobacter haemolyticus	0.12	0.12	0.12	0.12	0.12	0.12
904	Klebsiella quasipneumoniae	Citrobacter freundii	0.18	0.11	0.285	0.407	0.457	0.47
905	Klebsiella quasipneumoniae	Edwardsiella ictaluri	0.12	0.115	0.125	0.129	0.13	0.13
906	Klebsiella quasipneumoniae	Enterobacter kobei	0.13	0.13	0.13	0.13	0.13	0.13
907	Klebsiella quasipneumoniae	Enterobacter roggenkampii	0.16	0.148	0.178	0.219	0.228	0.23
908	Klebsiella quasipneumoniae	Escherichia coli	0.47	0.31	0.715	1.87	2.831	3.3
909	Klebsiella quasipneumoniae	Escherichia fergusonii	0.28	0.225	0.285	0.289	0.29	0.29
910	Klebsiella quasipneumoniae	Klebsiella aerogenes	0.275	0.17	0.32	0.944	1.191	1.43
911	Klebsiella quasipneumoniae	Klebsiella africana	0.27	0.16	0.335	1.03	1.37	1.4
912	Klebsiella quasipneumoniae	Klebsiella grimontii	0.15	0.12	0.215	0.56	0.784	0.84
913	Klebsiella quasipneumoniae	Klebsiella huaxiensis	0.16	0.15	0.17	0.208	0.218	0.22
914	Klebsiella quasipneumoniae	Klebsiella michiganensis	0.23	0.17	0.475	1.063	1.4	1.52
915	Klebsiella quasipneumoniae	Klebsiella oxytoca	0.2	0.16	0.27	0.66	0.892	0.9
916	Klebsiella quasipneumoniae	Klebsiella pneumoniae	9.095	6.63	11.778	27.988	38.329	42.17
917	Klebsiella quasipneumoniae	Klebsiella quasivariicola	0.285	0.158	0.332	1.028	1.448	1.62
918	Klebsiella quasipneumoniae	Klebsiella variicola	1.11	0.65	1.63	3.398	5.192	6.6
919	Klebsiella quasipneumoniae	Morganella morganii	0.15	0.15	0.15	0.15	0.15	0.15
920	Klebsiella quasipneumoniae	Proteus mirabilis	0.3	0.3	0.3	0.3	0.3	0.3
921	Klebsiella quasipneumoniae	Pseudomonas aeruginosa	0.11	0.11	0.11	0.11	0.11	0.11
922	Klebsiella quasipneumoniae	Pseudomonas stutzeri	0.11	0.11	0.11	0.11	0.11	0.11
923	Klebsiella quasipneumoniae	Raoultella ornithinolytica	0.28	0.17	0.31	0.386	0.421	0.43
924	Klebsiella quasipneumoniae	Raoultella planticola	0.13	0.12	0.15	0.158	0.16	0.16
925	Klebsiella quasipneumoniae	Salmonella enterica	0.17	0.13	0.34	1.46	1.492	1.5
926	Klebsiella variicola	Acinetobacter baumannii	0.11	0.11	0.11	0.11	0.11	0.11
927	Klebsiella variicola	Acinetobacter haemolyticus	0.115	0.112	0.117	0.12	0.12	0.12
928	Klebsiella variicola	Acinetobacter lwoffii	0.21	0.21	0.21	0.21	0.21	0.21
929	Klebsiella variicola	Acinetobacter schindleri	0.17	0.17	0.17	0.17	0.17	0.17
930	Klebsiella variicola	Aeromonas caviae	0.13	0.13	0.13	0.13	0.13	0.13
931	Klebsiella variicola	Citrobacter amalonaticus	1.25	1.25	1.25	1.25	1.25	1.25
932	Klebsiella variicola	Citrobacter freundii	0.14	0.12	0.218	0.292	0.315	0.32
933	Klebsiella variicola	Citrobacter koseri	0.295	0.267	0.322	0.344	0.349	0.35
934	Klebsiella variicola	Citrobacter portucalensis	0.27	0.27	0.27	0.27	0.27	0.27
935	Klebsiella variicola	Citrobacter werkmanii	0.16	0.16	0.16	0.16	0.16	0.16
936	Klebsiella variicola	Cronobacter sakazakii	0.125	0.118	0.132	0.138	0.14	0.14
937	Klebsiella variicola	Enterobacter asburiae	0.16	0.142	0.175	0.187	0.189	0.19
938	Klebsiella variicola	Enterobacter cancerogenus	0.49	0.49	0.49	0.49	0.49	0.49
939	Klebsiella variicola	Enterobacter kobei	0.12	0.12	0.12	0.12	0.12	0.12
940	Klebsiella variicola	Enterobacter roggenkampii	0.44	0.355	0.525	0.593	0.607	0.61
941	Klebsiella variicola	Escherichia coli	0.25	0.18	0.462	0.775	1.13	1.2
942	Klebsiella variicola	Klebsiella aerogenes	0.575	0.383	0.75	0.931	1.062	1.14
943	Klebsiella variicola	Klebsiella africana	0.62	0.375	0.83	0.971	1.12	1.13
944	Klebsiella variicola	Klebsiella grimontii	0.16	0.125	0.21	0.686	1.143	1.3
945	Klebsiella variicola	Klebsiella huaxiensis	0.13	0.12	0.132	0.171	0.33	0.37
946	Klebsiella variicola	Klebsiella michiganensis	0.32	0.23	0.46	1.062	1.519	1.97
947	Klebsiella variicola	Klebsiella oxytoca	0.345	0.21	0.43	0.691	0.839	2.13
948	Klebsiella variicola	Klebsiella pasteurii	0.15	0.14	0.165	0.177	0.179	0.18
949	Klebsiella variicola	Klebsiella pneumoniae	18.255	13.49	23.732	29.007	45.511	48.83
950	Klebsiella variicola	Klebsiella quasipneumoniae	3.425	2.27	4.57	5.301	5.994	7.17
951	Klebsiella variicola	Klebsiella quasivariicola	0.69	0.415	0.905	1.101	1.2	1.44
952	Klebsiella variicola	Kosakonia oryzae	0.12	0.115	0.155	0.183	0.189	0.19
953	Klebsiella variicola	Leclercia adecarboxylata	0.17	0.15	0.255	0.323	0.337	0.34
954	Klebsiella variicola	Lelliottia amnigena	0.19	0.16	0.23	0.246	0.249	0.25
955	Klebsiella variicola	Mycobacterium avium	1.285	1.178	1.393	1.478	1.496	1.5
956	Klebsiella variicola	Phytobacter ursingii	0.16	0.16	0.16	0.16	0.16	0.16
957	Klebsiella variicola	Pseudomonas aeruginosa	1.14	0.16	1.31	1.334	1.339	1.34
958	Klebsiella variicola	Raoultella ornithinolytica	0.21	0.16	0.29	0.41	0.81	0.91
959	Klebsiella variicola	Raoultella planticola	0.15	0.13	0.17	0.316	0.359	0.37
960	Klebsiella variicola	Raoultella terrigena	0.155	0.148	0.162	0.168	0.17	0.17
961	Klebsiella variicola	Rouxiella badensis	0.15	0.13	0.17	0.186	0.189	0.19
962	Klebsiella variicola	Salmonella enterica	0.16	0.14	0.21	0.548	0.874	1.02
963	Klebsiella variicola	Serratia marcescens	0.705	0.428	0.983	1.204	1.249	1.26
964	Klebsiella variicola	Yersinia pseudotuberculosis	0.155	0.132	0.178	0.196	0.199	0.2
965	Klebsiella variicola	[Enterobacter] lignolyticus	0.11	0.11	0.11	0.11	0.11	0.11
966	Lacticaseibacillus rhamnosus	Bacteroides zhangwenhongii	0.45	0.45	0.45	0.45	0.45	0.45
967	Lacticaseibacillus rhamnosus	Bifidobacterium longum	3.84	3.695	3.985	4.101	4.124	4.13
968	Lacticaseibacillus rhamnosus	Escherichia coli	0.17	0.16	0.6	0.944	1.013	1.03
969	Lacticaseibacillus rhamnosus	Eubacterium callanderi	0.21	0.21	0.21	0.21	0.21	0.21
970	Lacticaseibacillus rhamnosus	Klebsiella pneumoniae	0.14	0.14	0.14	0.14	0.14	0.14
971	Lacticaseibacillus rhamnosus	Lacticaseibacillus casei	0.155	0.143	0.168	0.178	0.18	0.18
972	Lacticaseibacillus rhamnosus	Lacticaseibacillus chiayiensis	0.14	0.125	0.155	0.167	0.169	0.17
973	Lacticaseibacillus rhamnosus	Lacticaseibacillus manihotivorans	0.3	0.295	0.32	0.336	0.339	0.34
974	Lacticaseibacillus rhamnosus	Lacticaseibacillus paracasei	0.94	0.38	1.782	2.923	3.441	4.44
975	Lacticaseibacillus rhamnosus	Lacticaseibacillus zeae	0.16	0.135	0.18	0.196	0.199	0.2
976	Lacticaseibacillus rhamnosus	Lactiplantibacillus plantarum	0.3	0.17	0.39	0.618	0.644	0.65
977	Lacticaseibacillus rhamnosus	Lactobacillus gasseri	0.19	0.19	0.19	0.19	0.19	0.19
978	Lacticaseibacillus rhamnosus	Ligilactobacillus ruminis	2.21	2.21	2.21	2.21	2.21	2.21
979	Lacticaseibacillus rhamnosus	Ligilactobacillus salivarius	0.23	0.205	0.255	0.275	0.279	0.28
980	Lacticaseibacillus rhamnosus	Limosilactobacillus fermentum	0.165	0.15	0.608	0.765	0.769	0.77
981	Lacticaseibacillus rhamnosus	Loigolactobacillus backii	0.24	0.21	0.27	0.294	0.299	0.3
982	Lacticaseibacillus rhamnosus	Pediococcus pentosaceus	0.2	0.15	0.26	0.356	0.375	0.38
983	Lacticaseibacillus rhamnosus	Schleiferilactobacillus harbinensis	0.33	0.29	0.37	0.408	0.418	0.42
984	Lacticaseibacillus rhamnosus	Streptococcus pyogenes	0.215	0.178	0.252	0.282	0.288	0.29
985	Leuconostoc mesenteroides	Enterococcus faecium	0.23	0.195	0.275	0.35	0.39	0.4
986	Leuconostoc mesenteroides	Fructilactobacillus sanfranciscensis	0.19	0.15	0.242	0.364	0.417	0.43
987	Leuconostoc mesenteroides	Lacticaseibacillus paracasei	0.2	0.16	0.245	0.305	0.317	0.32
988	Leuconostoc mesenteroides	Lactiplantibacillus plantarum	0.225	0.148	0.372	0.526	0.634	0.66
989	Leuconostoc mesenteroides	Lactobacillus delbrueckii	0.12	0.12	0.12	0.12	0.12	0.12
990	Leuconostoc mesenteroides	Lactococcus cremoris	0.13	0.12	0.21	0.274	0.287	0.29
991	Leuconostoc mesenteroides	Lactococcus lactis	0.155	0.14	0.227	1.012	1.382	1.47
992	Leuconostoc mesenteroides	Lactococcus virus p272	0.13	0.13	0.13	0.13	0.13	0.13
993	Leuconostoc mesenteroides	Latilactobacillus curvatus	0.42	0.295	0.46	0.492	0.498	0.5
994	Leuconostoc mesenteroides	Latilactobacillus sakei	0.22	0.185	0.29	0.393	0.416	0.42
995	Leuconostoc mesenteroides	Leuconostoc carnosum	0.42	0.27	0.57	0.92	1.116	1.3
996	Leuconostoc mesenteroides	Leuconostoc citreum	0.61	0.24	1.045	1.931	2.835	2.89
997	Leuconostoc mesenteroides	Leuconostoc falkenbergense	0.34	0.21	0.472	0.919	1.228	1.28
998	Leuconostoc mesenteroides	Leuconostoc garlicum	0.39	0.315	0.435	0.477	0.479	0.48
999	Leuconostoc mesenteroides	Leuconostoc gelidum	0.355	0.172	0.605	0.94	1.238	1.4
1000	Leuconostoc mesenteroides	Leuconostoc kimchii	0.26	0.162	0.412	0.675	0.85	1.02
1001	Leuconostoc mesenteroides	Leuconostoc lactis	0.2	0.155	0.27	0.535	0.702	0.78
1002	Leuconostoc mesenteroides	Leuconostoc pseudomesenteroides	0.885	0.49	1.185	2.427	2.938	3.43
1003	Leuconostoc mesenteroides	Leuconostoc suionicum	0.31	0.16	0.61	1.152	3.908	4.01
1004	Leuconostoc mesenteroides	Leuconostoc virus 1A4	0.16	0.16	0.16	0.16	0.16	0.16
1005	Leuconostoc mesenteroides	Limosilactobacillus fermentum	0.16	0.128	0.262	0.455	0.491	0.5
1006	Leuconostoc mesenteroides	Mycobacterium canettii	0.12	0.12	0.125	0.129	0.13	0.13
1007	Leuconostoc mesenteroides	Mycobacterium tuberculosis	0.27	0.185	0.462	0.918	1.048	1.08
1008	Leuconostoc mesenteroides	Mycolicibacterium fortuitum	1.31	1.31	1.31	1.31	1.31	1.31
1009	Leuconostoc mesenteroides	Oenococcus oeni	0.24	0.24	0.24	0.24	0.24	0.24
1010	Leuconostoc mesenteroides	Pediococcus pentosaceus	0.15	0.13	0.155	0.179	0.188	0.19
1011	Leuconostoc mesenteroides	Ralstonia pickettii	0.15	0.15	0.15	0.15	0.15	0.15
1012	Leuconostoc mesenteroides	Staphylococcus epidermidis	1.145	1.072	1.218	1.276	1.287	1.29
1013	Leuconostoc mesenteroides	Staphylococcus pasteuri	0.245	0.242	0.248	0.25	0.25	0.25
1014	Leuconostoc mesenteroides	Streptococcus thermophilus	0.185	0.145	0.208	0.275	0.311	0.32
1015	Leuconostoc mesenteroides	Vagococcus carniphilus	0.29	0.29	0.29	0.29	0.29	0.29
1016	Leuconostoc mesenteroides	Weissella cibaria	0.14	0.13	0.18	0.434	0.495	0.51
1017	Leuconostoc mesenteroides	Weissella confusa	0.56	0.458	0.642	0.811	0.82	0.82
1018	Leuconostoc mesenteroides	Weissella diestrammenae	0.11	0.11	0.11	0.11	0.11	0.11
1019	Leuconostoc mesenteroides	Weissella jogaejeotgali	0.52	0.52	0.52	0.52	0.52	0.52
1020	Micrococcus luteus	Acidipropionibacterium jensenii	0.125	0.112	0.175	0.295	0.323	0.33
1021	Micrococcus luteus	Actinomyces radicidentis	0.28	0.27	0.29	0.298	0.3	0.3
1022	Micrococcus luteus	Agrococcus jejuensis	0.16	0.16	0.16	0.16	0.16	0.16
1023	Micrococcus luteus	Arthrobacter agilis	0.43	0.395	0.465	0.493	0.499	0.5
1024	Micrococcus luteus	Arthrobacter alpinus	0.32	0.305	0.335	0.347	0.349	0.35
1025	Micrococcus luteus	Arthrobacter crystallopoietes	0.2	0.16	0.225	0.245	0.249	0.25
1026	Micrococcus luteus	Arthrobacter dokdonellae	0.35	0.15	0.552	0.559	0.56	0.56
1027	Micrococcus luteus	Arthrobacter jiangjiafuii	0.22	0.22	0.22	0.22	0.22	0.22
1028	Micrococcus luteus	Arthrobacter woluwensis	0.18	0.18	0.18	0.18	0.18	0.18
1029	Micrococcus luteus	Bacillus cereus	0.22	0.205	0.22	0.22	0.22	0.22
1030	Micrococcus luteus	Bacillus pumilus	0.13	0.13	0.13	0.13	0.13	0.13
1031	Micrococcus luteus	Bacillus subtilis	0.88	0.875	0.885	0.889	0.89	0.89
1032	Micrococcus luteus	Bacillus toyonensis	0.13	0.13	0.13	0.13	0.13	0.13
1033	Micrococcus luteus	Bacillus velezensis	0.195	0.168	0.222	0.244	0.249	0.25
1034	Micrococcus luteus	Brachybacterium avium	0.14	0.14	0.14	0.14	0.14	0.14
1035	Micrococcus luteus	Brachybacterium saurashtrense	0.14	0.14	0.14	0.14	0.14	0.14
1036	Micrococcus luteus	Brevibacterium aurantiacum	0.27	0.27	0.27	0.27	0.27	0.27
1037	Micrococcus luteus	Brevibacterium casei	0.2	0.185	0.215	0.227	0.229	0.23
1038	Micrococcus luteus	Brevibacterium luteolum	0.22	0.15	0.26	0.436	0.471	0.48
1039	Micrococcus luteus	Brevilactibacter coleopterorum	0.195	0.153	0.208	0.225	0.229	0.23
1040	Micrococcus luteus	Burkholderia cenocepacia	0.345	0.302	0.388	0.422	0.428	0.43
1041	Micrococcus luteus	Cellulosimicrobium cellulans	0.125	0.118	0.132	0.138	0.14	0.14
1042	Micrococcus luteus	Clavibacter michiganensis	0.315	0.268	0.362	0.4	0.408	0.41
1043	Micrococcus luteus	Cnuibacter physcomitrellae	0.13	0.13	0.13	0.13	0.13	0.13
1044	Micrococcus luteus	Corynebacterium amycolatum	0.19	0.19	0.19	0.19	0.19	0.19
1045	Micrococcus luteus	Corynebacterium glutamicum	0.125	0.122	0.128	0.13	0.13	0.13
1046	Micrococcus luteus	Corynebacterium xerosis	0.12	0.12	0.12	0.12	0.12	0.12
1047	Micrococcus luteus	Dermabacter jinjuensis	0.165	0.155	0.172	0.178	0.18	0.18
1048	Micrococcus luteus	Dermacoccus nishinomiyaensis	0.2	0.14	0.26	0.376	0.395	0.4
1049	Micrococcus luteus	Escherichia coli	0.17	0.17	0.17	0.17	0.17	0.17
1050	Micrococcus luteus	Flaviflexus salsibiostraticola	0.315	0.312	0.318	0.32	0.32	0.32
1051	Micrococcus luteus	Georgenia wutianyii	0.12	0.12	0.12	0.12	0.12	0.12
1052	Micrococcus luteus	Glutamicibacter creatinolyticus	0.26	0.19	0.26	0.26	0.26	0.26
1053	Micrococcus luteus	Glutamicibacter nicotianae	0.16	0.16	0.16	0.16	0.16	0.16
1054	Micrococcus luteus	Glutamicibacter protophormiae	0.3	0.265	0.335	0.363	0.369	0.37
1055	Micrococcus luteus	Janibacter indicus	0.15	0.13	0.17	0.186	0.189	0.19
1056	Micrococcus luteus	Klebsiella pneumoniae	0.11	0.11	0.11	0.11	0.11	0.11
1057	Micrococcus luteus	Kocuria flava	0.5	0.35	0.575	0.635	0.647	0.65
1058	Micrococcus luteus	Kocuria indica	0.16	0.14	0.185	0.21	0.21	0.21
1059	Micrococcus luteus	Kocuria palustris	0.4	0.255	0.46	0.508	0.518	0.52
1060	Micrococcus luteus	Kocuria rhizophila	0.69	0.68	0.7	0.708	0.71	0.71
1061	Micrococcus luteus	Kocuria rosea	0.135	0.115	0.238	0.382	0.413	0.42
1062	Micrococcus luteus	Kocuria turfanensis	0.215	0.185	0.308	0.344	0.349	0.35
1063	Micrococcus luteus	Kocuria varians	0.35	0.35	0.35	0.35	0.35	0.35
1064	Micrococcus luteus	Kytococcus sedentarius	0.74	0.725	0.755	0.767	0.769	0.77
1065	Micrococcus luteus	Leucobacter muris	0.11	0.11	0.11	0.11	0.11	0.11
1066	Micrococcus luteus	Marisediminicola antarctica	0.11	0.11	0.11	0.11	0.11	0.11
1067	Micrococcus luteus	Microbacterium foliorum	0.175	0.148	0.202	0.224	0.229	0.23
1068	Micrococcus luteus	Microbacterium hominis	0.295	0.248	0.342	0.38	0.388	0.39
1069	Micrococcus luteus	Microbacterium oleivorans	0.12	0.12	0.12	0.12	0.12	0.12
1070	Micrococcus luteus	Microbacterium oxydans	0.33	0.29	0.37	0.402	0.408	0.41
1071	Micrococcus luteus	Microbacterium paludicola	0.12	0.12	0.12	0.12	0.12	0.12
1072	Micrococcus luteus	Microbacterium paraoxydans	1.7	1.045	1.845	1.961	1.984	1.99
1073	Micrococcus luteus	Microbacterium testaceum	0.14	0.14	0.14	0.14	0.14	0.14
1074	Micrococcus luteus	Neomicrococcus aestuarii	0.17	0.165	0.175	0.179	0.18	0.18
1075	Micrococcus luteus	Ornithinimicrobium flavum	0.11	0.11	0.11	0.11	0.11	0.11
1076	Micrococcus luteus	Paenarthrobacter aurescens	0.12	0.115	0.125	0.129	0.13	0.13
1077	Micrococcus luteus	Paenarthrobacter ureafaciens	0.685	0.33	1	1	1	1
1078	Micrococcus luteus	Paenibacillus cellulositrophicus	0.14	0.135	0.145	0.149	0.15	0.15
1079	Micrococcus luteus	Paenibacillus tianjinensis	0.33	0.305	0.355	0.375	0.379	0.38
1080	Micrococcus luteus	Protaetiibacter intestinalis	0.47	0.42	0.55	0.618	0.644	0.65
1081	Micrococcus luteus	Pseudarthrobacter chlorophenolicus	0.345	0.142	0.6	0.744	0.773	0.78
1082	Micrococcus luteus	Pseudarthrobacter equi	0.13	0.13	0.13	0.13	0.13	0.13
1083	Micrococcus luteus	Pseudarthrobacter phenanthrenivorans	0.33	0.315	0.345	0.357	0.359	0.36
1084	Micrococcus luteus	Pseudarthrobacter psychrotolerans	0.465	0.462	0.467	0.47	0.47	0.47
1085	Micrococcus luteus	Pseudarthrobacter sulfonivorans	0.425	0.397	0.452	0.474	0.479	0.48
1086	Micrococcus luteus	Pseudomonas aeruginosa	0.18	0.18	0.18	0.18	0.18	0.18
1087	Micrococcus luteus	Rhodococcus pyridinivorans	0.13	0.13	0.13	0.13	0.13	0.13
1088	Micrococcus luteus	Rothia amarae	0.16	0.15	0.17	0.202	0.208	0.21
1089	Micrococcus luteus	Rothia kristinae	0.6	0.355	0.61	0.618	0.62	0.62
1090	Micrococcus luteus	Rothia mucilaginosa	0.11	0.11	0.11	0.11	0.11	0.11
1091	Micrococcus luteus	Salmonella enterica	0.12	0.12	0.12	0.12	0.12	0.12
1092	Micrococcus luteus	Sinomonas atrocyanea	0.3	0.285	0.315	0.327	0.329	0.33
1093	Micrococcus luteus	Skermania piniformis	0.63	0.568	0.692	0.827	0.862	0.87
1094	Micrococcus luteus	Staphylococcus capitis	0.175	0.143	0.208	0.233	0.239	0.24
1095	Micrococcus luteus	Streptomyces coelicolor	0.18	0.18	0.18	0.18	0.18	0.18
1096	Micrococcus luteus	Streptomyces fradiae	1.82	1.82	1.82	1.82	1.82	1.82
1097	Micrococcus luteus	Streptomyces hygroscopicus	0.2	0.2	0.2	0.2	0.2	0.2
1098	Micrococcus luteus	Streptomyces microflavus	0.24	0.24	0.24	0.24	0.24	0.24
1099	Micrococcus luteus	Streptomyces venezuelae	0.16	0.16	0.16	0.16	0.16	0.16
1100	Micrococcus luteus	Tessaracoccus aquimaris	0.165	0.153	0.178	0.188	0.19	0.19
1101	Micrococcus luteus	Tessaracoccus flavus	0.21	0.158	0.28	0.328	0.338	0.34
1102	Mixta calida	Brenneria izadpanahii	0.14	0.14	0.14	0.14	0.14	0.14
1103	Mixta calida	Citrobacter freundii	0.195	0.17	0.222	0.252	0.258	0.26
1104	Mixta calida	Escherichia coli	0.34	0.2	0.46	1.036	1.151	1.18
1105	Mixta calida	Klebsiella aerogenes	0.37	0.35	0.39	0.406	0.409	0.41
1106	Mixta calida	Klebsiella michiganensis	0.15	0.15	0.15	0.15	0.15	0.15
1107	Mixta calida	Klebsiella pneumoniae	1.715	0.318	3.212	3.554	3.623	3.64
1108	Mixta calida	Klebsiella variicola	0.14	0.135	0.145	0.149	0.15	0.15
1109	Mixta calida	Leclercia adecarboxylata	0.17	0.17	0.17	0.17	0.17	0.17
1110	Mixta calida	Mixta gaviniae	0.37	0.355	0.385	0.397	0.399	0.4
1111	Mixta calida	Pantoea agglomerans	0.925	0.868	0.983	1.028	1.038	1.04
1112	Mixta calida	Raoultella ornithinolytica	1.88	1.84	1.92	1.952	1.958	1.96
1113	Mixta calida	Raoultella planticola	0.12	0.12	0.12	0.12	0.12	0.12
1114	Mixta calida	Salmonella enterica	0.15	0.15	0.15	0.15	0.15	0.15
1115	Proteus mirabilis	Acinetobacter baumannii	0.13	0.11	0.14	0.17	0.202	0.21
1116	Proteus mirabilis	Actinobacillus pleuropneumoniae	0.26	0.26	0.26	0.26	0.26	0.26
1117	Proteus mirabilis	Aeromonas simiae	0.36	0.3	0.41	0.482	0.496	0.5
1118	Proteus mirabilis	Alteromonas pelagimontana	0.19	0.19	0.19	0.19	0.19	0.19
1119	Proteus mirabilis	Candidatus Hamiltonella defensa	0.11	0.11	0.11	0.11	0.11	0.11
1120	Proteus mirabilis	Citrobacter freundii	0.17	0.145	0.24	0.296	0.307	0.31
1121	Proteus mirabilis	Edwardsiella ictaluri	0.19	0.19	0.19	0.19	0.19	0.19
1122	Proteus mirabilis	Enterobacter roggenkampii	0.32	0.32	0.32	0.32	0.32	0.32
1123	Proteus mirabilis	Enterococcus faecalis	0.46	0.46	0.46	0.46	0.46	0.46
1124	Proteus mirabilis	Escherichia coli	0.48	0.27	1	1.626	1.925	2.43
1125	Proteus mirabilis	Escherichia fergusonii	0.2	0.2	0.2	0.2	0.2	0.2
1126	Proteus mirabilis	Klebsiella aerogenes	0.45	0.4	0.47	0.486	0.489	0.49
1127	Proteus mirabilis	Klebsiella michiganensis	0.39	0.375	0.4	0.408	0.41	0.41
1128	Proteus mirabilis	Klebsiella oxytoca	0.12	0.12	0.12	0.12	0.12	0.12
1129	Proteus mirabilis	Klebsiella pneumoniae	0.24	0.14	0.375	0.76	1.146	1.35
1130	Proteus mirabilis	Klebsiella variicola	0.335	0.228	0.442	0.528	0.546	0.55
1131	Proteus mirabilis	Morganella morganii	0.16	0.14	0.18	0.281	0.646	0.78
1132	Proteus mirabilis	Photobacterium damselae	0.18	0.18	0.18	0.18	0.18	0.18
1133	Proteus mirabilis	Proteus columbae	0.61	0.605	0.64	0.664	0.669	0.67
1134	Proteus mirabilis	Proteus hauseri	0.11	0.11	0.11	0.11	0.11	0.11
1135	Proteus mirabilis	Proteus penneri	0.345	0.292	0.398	0.44	0.448	0.45
1136	Proteus mirabilis	Proteus terrae	0.175	0.132	0.355	0.587	0.655	0.67
1137	Proteus mirabilis	Proteus vulgaris	0.165	0.13	0.25	0.919	1.495	1.8
1138	Proteus mirabilis	Providencia alcalifaciens	0.17	0.13	0.18	0.192	0.198	0.2
1139	Proteus mirabilis	Providencia heimbachae	0.165	0.13	0.208	0.226	0.229	0.23
1140	Proteus mirabilis	Providencia huaxiensis	0.39	0.335	0.47	0.534	0.547	0.55
1141	Proteus mirabilis	Providencia rettgeri	0.36	0.175	0.455	0.753	0.931	1.12
1142	Proteus mirabilis	Providencia stuartii	0.25	0.15	0.37	1.398	1.741	1.86
1143	Proteus mirabilis	Providencia vermicola	0.17	0.16	0.18	0.188	0.19	0.19
1144	Proteus mirabilis	Pseudoalteromonas viridis	0.19	0.19	0.19	0.19	0.19	0.19
1145	Proteus mirabilis	Pseudomonas aeruginosa	0.195	0.12	0.348	0.533	0.571	0.58
1146	Proteus mirabilis	Saccharomyces cerevisiae	0.43	0.43	0.43	0.43	0.43	0.43
1147	Proteus mirabilis	Salmonella enterica	0.17	0.13	0.225	0.839	1.149	1.25
1148	Proteus mirabilis	Serratia marcescens	0.32	0.32	0.32	0.32	0.32	0.32
1149	Proteus mirabilis	Serratia odorifera	0.145	0.128	0.165	0.177	0.179	0.18
1150	Proteus mirabilis	Serratia plymuthica	0.13	0.13	0.13	0.13	0.13	0.13
1151	Proteus mirabilis	Shewanella algae	0.26	0.17	0.27	0.31	0.318	0.32
1152	Proteus mirabilis	Shewanella putrefaciens	0.11	0.11	0.11	0.11	0.11	0.11
1153	Proteus mirabilis	Vibrio alginolyticus	0.28	0.28	0.28	0.28	0.28	0.28
1154	Proteus mirabilis	Vibrio cholerae	0.13	0.12	0.17	0.283	0.408	0.44
1155	Proteus mirabilis	Vibrio fluvialis	0.14	0.14	0.14	0.14	0.14	0.14
1156	Proteus mirabilis	Vibrio mimicus	0.11	0.11	0.11	0.11	0.11	0.11
1157	Proteus mirabilis	Vibrio panuliri	0.15	0.15	0.15	0.15	0.15	0.15
1158	Proteus mirabilis	Vibrio parahaemolyticus	0.18	0.15	0.185	0.189	0.19	0.19
1159	Proteus mirabilis	Xenorhabdus nematophila	0.13	0.13	0.13	0.13	0.13	0.13
1160	Proteus mirabilis	Yersinia ruckeri	0.15	0.14	0.175	0.203	0.209	0.21
1161	Proteus vulgaris	Acinetobacter baumannii	0.15	0.12	0.18	0.188	0.19	0.19
1162	Proteus vulgaris	Acinetobacter junii	0.14	0.14	0.14	0.14	0.14	0.14
1163	Proteus vulgaris	Citrobacter freundii	0.97	0.545	1.06	1.132	1.146	1.15
1164	Proteus vulgaris	Edwardsiella ictaluri	0.14	0.13	0.15	0.158	0.16	0.16
1165	Proteus vulgaris	Escherichia coli	0.24	0.168	0.315	1.282	1.528	1.59
1166	Proteus vulgaris	Klebsiella aerogenes	0.22	0.185	0.255	0.283	0.289	0.29
1167	Proteus vulgaris	Klebsiella pneumoniae	0.44	0.225	0.735	1.226	1.349	1.38
1168	Proteus vulgaris	Morganella morganii	0.335	0.26	0.425	0.478	0.488	0.49
1169	Proteus vulgaris	Proteus columbae	0.46	0.175	1.698	47.147	49.06	49.54
1170	Proteus vulgaris	Proteus hauseri	0.78	0.39	1.225	2.902	3.348	3.46
1171	Proteus vulgaris	Proteus mirabilis	2.275	1.557	3.49	5.723	8.033	8.82
1172	Proteus vulgaris	Proteus penneri	0.95	0.238	1.895	6.294	6.387	6.4
1173	Proteus vulgaris	Proteus terrae	0.83	0.46	1.2	22.92	78.398	81.51
1174	Proteus vulgaris	Providencia alcalifaciens	0.225	0.198	0.252	0.274	0.279	0.28
1175	Proteus vulgaris	Providencia heimbachae	0.16	0.16	0.16	0.16	0.16	0.16
1176	Proteus vulgaris	Providencia huaxiensis	0.11	0.11	0.11	0.11	0.11	0.11
1177	Proteus vulgaris	Providencia rettgeri	0.465	0.315	0.775	1.07	1.214	1.25
1178	Proteus vulgaris	Providencia stuartii	0.56	0.43	0.635	0.835	0.967	1
1179	Proteus vulgaris	Salmonella enterica	0.77	0.75	1	1.088	1.106	1.11
1180	Proteus vulgaris	Serratia marcescens	0.2	0.19	0.21	0.218	0.22	0.22
1181	Proteus vulgaris	Shewanella baltica	0.245	0.232	0.258	0.268	0.27	0.27
1182	Proteus vulgaris	Vibrio cholerae	0.185	0.135	0.238	0.256	0.259	0.26
1183	Proteus vulgaris	Vibrio cincinnatiensis	0.24	0.205	0.275	0.303	0.309	0.31
1184	Proteus vulgaris	Vibrio fluvialis	0.17	0.14	0.2	0.224	0.229	0.23
1185	Proteus vulgaris	Yersinia ruckeri	0.155	0.148	0.162	0.168	0.17	0.17
1186	Providencia rettgeri	Acinetobacter baumannii	0.15	0.13	0.16	0.2	0.216	0.22
1187	Providencia rettgeri	Acinetobacter haemolyticus	0.12	0.12	0.12	0.12	0.12	0.12
1188	Providencia rettgeri	Aeromonas veronii	0.14	0.14	0.14	0.14	0.14	0.14
1189	Providencia rettgeri	Arsenophonus endosymbiont of Apis mellifera	0.26	0.26	0.26	0.26	0.26	0.26
1190	Providencia rettgeri	Citrobacter freundii	0.35	0.3	0.39	0.438	0.448	0.45
1191	Providencia rettgeri	Citrobacter koseri	0.115	0.112	0.117	0.12	0.12	0.12
1192	Providencia rettgeri	Edwardsiella ictaluri	0.14	0.132	0.148	0.18	0.188	0.19
1193	Providencia rettgeri	Enterococcus faecalis	0.16	0.15	0.165	0.169	0.17	0.17
1194	Providencia rettgeri	Enterococcus faecium	0.52	0.515	0.525	0.529	0.53	0.53
1195	Providencia rettgeri	Escherichia coli	0.22	0.14	0.375	0.716	0.895	1.08
1196	Providencia rettgeri	Grimontia hollisae	0.11	0.11	0.11	0.11	0.11	0.11
1197	Providencia rettgeri	Klebsiella grimontii	0.32	0.32	0.32	0.32	0.32	0.32
1198	Providencia rettgeri	Klebsiella pneumoniae	0.22	0.14	0.46	0.7	0.772	0.78
1199	Providencia rettgeri	Morganella morganii	0.25	0.18	0.3	0.348	0.365	0.37
1200	Providencia rettgeri	Pectobacterium parmentieri	0.13	0.13	0.13	0.13	0.13	0.13
1201	Providencia rettgeri	Proteus columbae	0.18	0.18	0.18	0.18	0.18	0.18
1202	Providencia rettgeri	Proteus mirabilis	0.43	0.22	0.735	1.351	1.678	2.09
1203	Providencia rettgeri	Proteus terrae	0.555	0.215	1.033	1.402	1.849	1.87
1204	Providencia rettgeri	Proteus vulgaris	1.81	1.41	2.26	4.138	4.324	4.41
1205	Providencia rettgeri	Providencia alcalifaciens	0.36	0.18	0.575	1.613	2.166	2.35
1206	Providencia rettgeri	Providencia heimbachae	0.435	0.172	0.69	1.347	1.814	1.96
1207	Providencia rettgeri	Providencia huaxiensis	0.23	0.125	0.47	0.954	2.264	3.12
1208	Providencia rettgeri	Providencia rustigianii	0.19	0.14	0.325	0.905	1.031	1.06
1209	Providencia rettgeri	Providencia sneebia	0.25	0.16	0.52	0.659	0.684	0.7
1210	Providencia rettgeri	Providencia stuartii	0.38	0.24	0.51	0.934	1.491	1.81
1211	Providencia rettgeri	Providencia vermicola	0.2	0.15	0.27	0.534	0.621	0.63
1212	Providencia rettgeri	Pseudomonas aeruginosa	0.11	0.11	0.11	0.11	0.11	0.11
1213	Providencia rettgeri	Salmonella enterica	0.46	0.125	0.79	1.117	1.167	1.18
1214	Providencia rettgeri	Serratia marcescens	0.11	0.11	0.11	0.11	0.11	0.11
1215	Providencia rettgeri	Shewanella oneidensis	0.12	0.12	0.12	0.12	0.12	0.12
1216	Providencia rettgeri	Shigella flexneri	0.18	0.165	0.195	0.207	0.209	0.21
1217	Providencia rettgeri	Streptococcus pneumoniae	0.315	0.308	0.322	0.328	0.33	0.33
1218	Providencia rettgeri	Vibrio cholerae	0.14	0.12	0.33	0.362	0.368	0.37
1219	Providencia rettgeri	Vibrio fluvialis	0.13	0.12	0.15	0.172	0.178	0.18
1220	Providencia rettgeri	Vibrio parahaemolyticus	0.19	0.17	0.205	0.217	0.219	0.22
1221	Providencia rettgeri	Xenorhabdus nematophila	0.13	0.13	0.13	0.13	0.13	0.13
1222	Providencia rettgeri	Yersinia ruckeri	0.19	0.17	0.205	0.217	0.219	0.22
1223	Pseudomonas aeruginosa	Acidihalobacter ferrooxydans	0.3	0.3	0.3	0.3	0.3	0.3
1224	Pseudomonas aeruginosa	Alcaligenes aquatilis	0.17	0.17	0.17	0.17	0.17	0.17
1225	Pseudomonas aeruginosa	Anaerobutyricum hallii	0.19	0.19	0.19	0.19	0.19	0.19
1226	Pseudomonas aeruginosa	Blautia producta	0.24	0.24	0.24	0.24	0.24	0.24
1227	Pseudomonas aeruginosa	Bordetella bronchiseptica	0.11	0.11	0.11	0.11	0.11	0.11
1228	Pseudomonas aeruginosa	Bordetella hinzii	0.515	0.362	0.667	0.789	0.814	0.82
1229	Pseudomonas aeruginosa	Brucella anthropi	0.15	0.15	0.15	0.15	0.15	0.15
1230	Pseudomonas aeruginosa	Citrobacter freundii	0.13	0.13	0.13	0.13	0.13	0.13
1231	Pseudomonas aeruginosa	Comamonas aquatica	0.31	0.31	0.31	0.31	0.31	0.31
1232	Pseudomonas aeruginosa	Cupriavidus basilensis	0.17	0.17	0.17	0.17	0.17	0.17
1233	Pseudomonas aeruginosa	Cupriavidus metallidurans	0.38	0.38	0.38	0.38	0.38	0.38
1234	Pseudomonas aeruginosa	Cupriavidus nantongensis	0.205	0.192	0.218	0.228	0.23	0.23
1235	Pseudomonas aeruginosa	Cupriavidus pauculus	0.125	0.118	0.132	0.138	0.14	0.14
1236	Pseudomonas aeruginosa	Delftia acidovorans	0.18	0.18	0.18	0.18	0.18	0.18
1237	Pseudomonas aeruginosa	Delftia lacustris	0.435	0.418	0.452	0.466	0.469	0.47
1238	Pseudomonas aeruginosa	Delftia tsuruhatensis	0.34	0.34	0.34	0.34	0.34	0.34
1239	Pseudomonas aeruginosa	Diaphorobacter aerolatus	0.13	0.112	0.138	0.15	0.15	0.15
1240	Pseudomonas aeruginosa	Escherichia coli	0.12	0.115	0.13	0.138	0.14	0.14
1241	Pseudomonas aeruginosa	Kerstersia gyiorum	0.13	0.13	0.13	0.13	0.13	0.13
1242	Pseudomonas aeruginosa	Lautropia mirabilis	0.15	0.15	0.15	0.15	0.15	0.15
1243	Pseudomonas aeruginosa	Methylococcus capsulatus	0.15	0.15	0.15	0.15	0.15	0.15
1244	Pseudomonas aeruginosa	Pluralibacter gergoviae	1.37	1.37	1.37	1.37	1.37	1.37
1245	Pseudomonas aeruginosa	Pseudomonas alcaligenes	0.13	0.12	0.143	0.425	0.701	0.77
1246	Pseudomonas aeruginosa	Pseudomonas alkylphenolica	0.11	0.11	0.11	0.11	0.11	0.11
1247	Pseudomonas aeruginosa	Pseudomonas anuradhapurensis	0.12	0.12	0.12	0.12	0.12	0.12
1248	Pseudomonas aeruginosa	Pseudomonas balearica	0.165	0.138	0.192	0.214	0.219	0.22
1249	Pseudomonas aeruginosa	Pseudomonas cavernae	0.12	0.12	0.125	0.146	0.149	0.15
1250	Pseudomonas aeruginosa	Pseudomonas chlororaphis	0.13	0.12	0.16	0.187	0.207	0.22
1251	Pseudomonas aeruginosa	Pseudomonas citronellolis	0.15	0.12	0.25	0.337	0.339	0.34
1252	Pseudomonas aeruginosa	Pseudomonas cremoricolorata	0.16	0.16	0.16	0.16	0.16	0.16
1253	Pseudomonas aeruginosa	Pseudomonas entomophila	0.31	0.31	0.31	0.31	0.31	0.31
1254	Pseudomonas aeruginosa	Pseudomonas fakonensis	0.14	0.14	0.14	0.14	0.14	0.14
1255	Pseudomonas aeruginosa	Pseudomonas fluorescens	0.155	0.13	0.19	0.256	0.373	0.48
1256	Pseudomonas aeruginosa	Pseudomonas fulva	0.49	0.35	0.63	0.742	0.764	0.77
1257	Pseudomonas aeruginosa	Pseudomonas furukawaii	0.29	0.25	0.3	0.308	0.31	0.31
1258	Pseudomonas aeruginosa	Pseudomonas juntendi	64.14	64.14	64.14	64.14	64.14	64.14
1259	Pseudomonas aeruginosa	Pseudomonas knackmussii	0.145	0.128	0.16	0.206	0.231	0.24
1260	Pseudomonas aeruginosa	Pseudomonas mendocina	0.125	0.12	0.13	0.186	0.513	0.65
1261	Pseudomonas aeruginosa	Pseudomonas monteilii	0.51	0.178	1.117	1.831	1.974	2.01
1262	Pseudomonas aeruginosa	Pseudomonas mosselii	0.7	0.7	0.7	0.7	0.7	0.7
1263	Pseudomonas aeruginosa	Pseudomonas oleovorans	0.15	0.13	0.16	0.168	0.17	0.17
1264	Pseudomonas aeruginosa	Pseudomonas otitidis	0.12	0.11	0.14	0.178	0.18	0.18
1265	Pseudomonas aeruginosa	Pseudomonas parafulva	0.24	0.24	0.24	0.24	0.24	0.24
1266	Pseudomonas aeruginosa	Pseudomonas phage YMC11/02/R656	0.38	0.38	0.38	0.38	0.38	0.38
1267	Pseudomonas aeruginosa	Pseudomonas plecoglossicida	0.34	0.34	0.34	0.34	0.34	0.34
1268	Pseudomonas aeruginosa	Pseudomonas promysalinigenes	0.18	0.18	0.18	0.18	0.18	0.18
1269	Pseudomonas aeruginosa	Pseudomonas protegens	0.2	0.2	0.2	0.2	0.2	0.2
1270	Pseudomonas aeruginosa	Pseudomonas putida	0.21	0.15	0.27	0.45	2.395	15.58
1271	Pseudomonas aeruginosa	Pseudomonas rhodesiae	0.21	0.175	0.245	0.273	0.279	0.28
1272	Pseudomonas aeruginosa	Pseudomonas salmasensis	0.13	0.13	0.13	0.13	0.13	0.13
1273	Pseudomonas aeruginosa	Pseudomonas shirazica	0.13	0.13	0.13	0.13	0.13	0.13
1274	Pseudomonas aeruginosa	Pseudomonas sihuiensis	0.21	0.17	0.25	0.282	0.288	0.29
1275	Pseudomonas aeruginosa	Pseudomonas stutzeri	0.23	0.15	0.29	0.43	0.612	0.71
1276	Pseudomonas aeruginosa	Pseudomonas synxantha	0.18	0.18	0.18	0.18	0.18	0.18
1277	Pseudomonas aeruginosa	Pseudomonas syringae	0.11	0.11	0.11	0.19	0.206	0.21
1278	Pseudomonas aeruginosa	Pseudomonas tohonis	0.5	0.4	0.6	0.68	0.696	0.7
1279	Pseudomonas aeruginosa	Pseudomonas toyotomiensis	0.14	0.14	0.14	0.14	0.14	0.14
1280	Pseudomonas aeruginosa	Pseudomonas veronii	0.265	0.212	0.317	0.36	0.368	0.37
1281	Pseudomonas aeruginosa	Pseudomonas viridiflava	0.11	0.11	0.11	0.11	0.11	0.11
1282	Pseudomonas aeruginosa	Pseudomonas virus H66	0.88	0.88	0.88	0.88	0.88	0.88
1283	Pseudomonas aeruginosa	Pseudomonas virus LPB1	0.21	0.21	0.21	0.21	0.21	0.21
1284	Pseudomonas aeruginosa	Pseudomonas xantholysinigenes	0.16	0.16	0.16	0.16	0.16	0.16
1285	Pseudomonas aeruginosa	Pseudomonas xanthosomae	0.32	0.32	0.32	0.32	0.32	0.32
1286	Pseudomonas aeruginosa	Ralstonia mannitolilytica	0.14	0.14	0.14	0.14	0.14	0.14
1287	Pseudomonas aeruginosa	Serpentinimonas raichei	0.12	0.12	0.12	0.12	0.12	0.12
1288	Pseudomonas aeruginosa	Staphylococcus aureus	0.37	0.37	0.37	0.37	0.37	0.37
1289	Pseudomonas aeruginosa	Stenotrophomonas acidaminiphila	0.18	0.18	0.18	0.18	0.18	0.18
1290	Pseudomonas aeruginosa	Stenotrophomonas maltophilia	0.125	0.11	0.252	0.569	0.666	0.69
1291	Pseudomonas aeruginosa	Thauera hydrothermalis	0.15	0.15	0.15	0.15	0.15	0.15
1292	Pseudomonas aeruginosa	[Ruminococcus] torques	0.13	0.13	0.13	0.13	0.13	0.13
1293	Schaalia odontolytica	Actinomyces oris	0.18	0.175	0.185	0.189	0.19	0.19
1294	Schaalia odontolytica	Actinomyces pacaensis	0.35	0.202	0.51	0.606	0.625	0.63
1295	Schaalia odontolytica	Actinomyces radicidentis	0.14	0.14	0.14	0.14	0.14	0.14
1296	Schaalia odontolytica	Actinomyces trachealis	0.11	0.11	0.11	0.11	0.11	0.11
1297	Schaalia odontolytica	Actinomyces viscosus	0.155	0.132	0.178	0.196	0.199	0.2
1298	Schaalia odontolytica	Corynebacterium amycolatum	0.17	0.17	0.17	0.17	0.17	0.17
1299	Schaalia odontolytica	Corynebacterium lizhenjunii	0.18	0.18	0.18	0.18	0.18	0.18
1300	Schaalia odontolytica	Corynebacterium pelargi	0.21	0.21	0.21	0.21	0.21	0.21
1301	Schaalia odontolytica	Corynebacterium yudongzhengii	0.11	0.11	0.11	0.11	0.11	0.11
1302	Schaalia odontolytica	Cutibacterium acnes	0.34	0.3	0.38	0.412	0.418	0.42
1303	Schaalia odontolytica	Cutibacterium avidum	0.145	0.143	0.148	0.15	0.15	0.15
1304	Schaalia odontolytica	Eggerthella lenta	0.395	0.358	0.432	0.462	0.468	0.47
1305	Schaalia odontolytica	Enterococcus cecorum	0.12	0.12	0.12	0.12	0.12	0.12
1306	Schaalia odontolytica	Escherichia coli	0.13	0.13	0.13	0.13	0.13	0.13
1307	Schaalia odontolytica	Gordonibacter pamelaeae	0.12	0.12	0.12	0.12	0.12	0.12
1308	Schaalia odontolytica	Klebsiella pneumoniae	1.07	1.06	1.08	1.088	1.09	1.09
1309	Schaalia odontolytica	Leucobacter muris	0.12	0.12	0.12	0.12	0.12	0.12
1310	Schaalia odontolytica	Pauljensenia hongkongensis	1.17	0.5	1.46	2.596	2.823	2.88
1311	Schaalia odontolytica	Rothia dentocariosa	0.235	0.228	0.242	0.248	0.25	0.25
1312	Schaalia odontolytica	Rothia mucilaginosa	0.38	0.24	0.5	0.8	0.872	0.89
1313	Schaalia odontolytica	Schaalia cardiffensis	0.14	0.135	0.17	0.194	0.199	0.2
1314	Schaalia odontolytica	Schaalia meyeri	1.69	0.63	2.58	16.65	23.466	25.17
1315	Schaalia odontolytica	Schaalia turicensis	0.21	0.17	0.26	0.292	0.298	0.3
1316	Schaalia odontolytica	Staphylococcus aureus	0.315	0.302	0.328	0.338	0.34	0.34
1317	Schaalia odontolytica	Streptomyces californicus	0.11	0.11	0.11	0.11	0.11	0.11
1318	Schaalia odontolytica	Streptomyces malaysiensis	0.14	0.14	0.14	0.14	0.14	0.14
1319	Schaalia odontolytica	Weizmannia coagulans	0.68	0.68	0.68	0.68	0.68	0.68
1320	Schaalia odontolytica	Xylanimonas allomyrinae	0.13	0.13	0.13	0.13	0.13	0.13
1321	Staphylococcus aureus	Bacillus cereus	0.22	0.22	0.22	0.22	0.22	0.22
1322	Staphylococcus aureus	Campylobacter coli	0.25	0.25	0.25	0.25	0.25	0.25
1323	Staphylococcus aureus	Enterococcus faecium	0.14	0.135	0.185	0.318	0.352	0.36
1324	Staphylococcus aureus	Escherichia coli	3.05	1.89	4.21	5.138	5.324	5.37
1325	Staphylococcus aureus	Homo sapiens	0.19	0.19	0.19	0.19	0.19	0.19
1326	Staphylococcus aureus	Klebsiella quasipneumoniae	0.12	0.12	0.12	0.12	0.12	0.12
1327	Staphylococcus aureus	Mammaliicoccus sciuri	0.66	0.66	0.66	0.66	0.66	0.66
1328	Staphylococcus aureus	Staphylococcus agnetis	0.15	0.15	0.15	0.15	0.15	0.15
1329	Staphylococcus aureus	Staphylococcus argenteus	0.16	0.13	0.25	0.361	0.405	0.42
1330	Staphylococcus aureus	Staphylococcus capitis	0.14	0.12	0.16	0.216	0.331	0.36
1331	Staphylococcus aureus	Staphylococcus caprae	0.12	0.117	0.125	0.137	0.139	0.14
1332	Staphylococcus aureus	Staphylococcus chromogenes	0.18	0.18	0.18	0.18	0.18	0.18
1333	Staphylococcus aureus	Staphylococcus epidermidis	0.18	0.14	0.31	0.625	0.718	0.8
1334	Staphylococcus aureus	Staphylococcus equorum	0.18	0.17	0.225	0.333	0.355	0.36
1335	Staphylococcus aureus	Staphylococcus gallinarum	0.13	0.125	0.135	0.139	0.14	0.14
1336	Staphylococcus aureus	Staphylococcus haemolyticus	0.17	0.13	0.26	0.379	0.449	0.53
1337	Staphylococcus aureus	Staphylococcus hominis	0.15	0.13	0.165	0.231	0.246	0.25
1338	Staphylococcus aureus	Staphylococcus lugdunensis	0.13	0.12	0.14	0.161	0.168	0.17
1339	Staphylococcus aureus	Staphylococcus pasteuri	0.13	0.11	0.14	0.16	0.16	0.16
1340	Staphylococcus aureus	Staphylococcus petrasii	0.13	0.12	0.15	0.22	0.252	0.26
1341	Staphylococcus aureus	Staphylococcus pseudintermedius	0.12	0.112	0.128	0.13	0.13	0.13
1342	Staphylococcus aureus	Staphylococcus pseudoxylosus	0.12	0.12	0.12	0.12	0.12	0.12
1343	Staphylococcus aureus	Staphylococcus saccharolyticus	0.135	0.122	0.14	0.155	0.159	0.16
1344	Staphylococcus aureus	Staphylococcus saprophyticus	0.145	0.14	0.152	0.158	0.16	0.16
1345	Staphylococcus aureus	Staphylococcus schweitzeri	0.38	0.18	0.51	0.865	1.003	1.04
1346	Staphylococcus aureus	Staphylococcus simiae	0.21	0.15	0.26	0.386	0.448	0.45
1347	Staphylococcus aureus	Staphylococcus virus 77	0.12	0.12	0.12	0.12	0.12	0.12
1348	Staphylococcus aureus	Staphylococcus virus StauST398-5	0.375	0.308	0.442	0.496	0.507	0.51
1349	Staphylococcus aureus	Staphylococcus virus phi2	0.17	0.17	0.17	0.17	0.17	0.17
1350	Staphylococcus aureus	Staphylococcus xylosus	0.22	0.22	0.22	0.22	0.22	0.22
1351	Staphylococcus auricularis	Bacillus cereus	0.12	0.12	0.12	0.12	0.12	0.12
1352	Staphylococcus auricularis	Bacillus licheniformis	0.195	0.188	0.202	0.208	0.21	0.21
1353	Staphylococcus auricularis	Staphylococcus agnetis	0.29	0.11	0.475	0.487	0.489	0.49
1354	Staphylococcus auricularis	Staphylococcus arlettae	0.125	0.118	0.132	0.138	0.14	0.14
1355	Staphylococcus auricularis	Staphylococcus aureus	0.4	0.315	0.755	0.825	0.837	0.84
1356	Staphylococcus auricularis	Staphylococcus cohnii	0.145	0.132	0.158	0.168	0.17	0.17
1357	Staphylococcus auricularis	Staphylococcus delphini	0.455	0.428	0.483	0.504	0.509	0.51
1358	Staphylococcus auricularis	Staphylococcus epidermidis	0.12	0.115	0.335	0.44	0.464	0.47
1359	Staphylococcus auricularis	Staphylococcus haemolyticus	0.58	0.305	0.92	0.949	0.958	0.96
1360	Staphylococcus auricularis	Staphylococcus hominis	0.265	0.173	0.377	0.443	0.457	0.46
1361	Staphylococcus auricularis	Staphylococcus pasteuri	0.15	0.15	0.15	0.15	0.15	0.15
1362	Staphylococcus auricularis	Staphylococcus saprophyticus	0.12	0.12	0.12	0.12	0.12	0.12
1363	Staphylococcus auricularis	Staphylococcus schleiferi	0.6	0.43	0.672	0.713	0.718	0.72
1364	Staphylococcus auricularis	Staphylococcus warneri	0.13	0.11	0.15	0.15	0.15	0.15
1365	Staphylococcus capitis	Bacillus cereus	0.12	0.12	0.125	0.129	0.13	0.13
1366	Staphylococcus capitis	Bacillus pumilus	0.26	0.24	0.28	0.296	0.299	0.3
1367	Staphylococcus capitis	Escherichia coli	0.14	0.125	0.18	0.212	0.218	0.22
1368	Staphylococcus capitis	Homo sapiens	0.14	0.115	0.165	0.275	0.311	0.32
1369	Staphylococcus capitis	Macrococcus canis	0.12	0.12	0.12	0.12	0.12	0.12
1370	Staphylococcus capitis	Macrococcus caseolyticus	0.59	0.59	0.59	0.59	0.59	0.59
1371	Staphylococcus capitis	Mammaliicoccus sciuri	0.12	0.12	0.12	0.12	0.12	0.12
1372	Staphylococcus capitis	Mycobacteroides abscessus	0.96	0.675	1.7	1.929	2.424	2.58
1373	Staphylococcus capitis	Rothia dentocariosa	0.22	0.22	0.22	0.22	0.22	0.22
1374	Staphylococcus capitis	Staphylococcus argenteus	0.225	0.205	0.27	0.342	0.356	0.36
1375	Staphylococcus capitis	Staphylococcus aureus	0.87	0.33	1.97	2.92	3.346	3.66
1376	Staphylococcus capitis	Staphylococcus auricularis	0.13	0.13	0.13	0.13	0.13	0.13
1377	Staphylococcus capitis	Staphylococcus caprae	0.39	0.27	0.5	0.692	0.949	1.16
1378	Staphylococcus capitis	Staphylococcus cohnii	0.14	0.115	0.16	0.174	0.179	0.18
1379	Staphylococcus capitis	Staphylococcus delphini	0.49	0.49	0.49	0.49	0.49	0.49
1380	Staphylococcus capitis	Staphylococcus epidermidis	1.01	0.56	1.71	2.76	5.822	15.1
1381	Staphylococcus capitis	Staphylococcus equorum	0.23	0.17	0.28	0.32	0.328	0.33
1382	Staphylococcus capitis	Staphylococcus haemolyticus	0.43	0.24	0.68	1.448	1.97	2.75
1383	Staphylococcus capitis	Staphylococcus hominis	0.145	0.12	0.28	1.09	1.548	1.65
1384	Staphylococcus capitis	Staphylococcus lugdunensis	0.175	0.14	0.228	0.32	0.462	0.52
1385	Staphylococcus capitis	Staphylococcus nepalensis	0.155	0.152	0.158	0.16	0.16	0.16
1386	Staphylococcus capitis	Staphylococcus pasteuri	0.175	0.143	0.282	0.411	0.426	0.43
1387	Staphylococcus capitis	Staphylococcus petrasii	0.18	0.13	0.22	0.305	0.35	0.36
1388	Staphylococcus capitis	Staphylococcus pettenkoferi	0.19	0.175	0.205	0.217	0.219	0.22
1389	Staphylococcus capitis	Staphylococcus phage SPbeta-like	0.44	0.322	0.53	0.956	1.077	1.12
1390	Staphylococcus capitis	Staphylococcus phage StB20	0.2	0.195	0.205	0.209	0.21	0.21
1391	Staphylococcus capitis	Staphylococcus saprophyticus	0.34	0.2	0.48	0.994	1.043	1.05
1392	Staphylococcus capitis	Staphylococcus simulans	0.145	0.12	0.16	0.213	0.227	0.23
1393	Staphylococcus capitis	Staphylococcus warneri	0.13	0.13	0.15	0.228	0.238	0.24
1394	Staphylococcus capitis	Yersinia pestis	0.2	0.2	0.2	0.2	0.2	0.2
1395	Staphylococcus epidermidis	Bacillus altitudinis	0.16	0.16	0.16	0.16	0.16	0.16
1396	Staphylococcus epidermidis	Bacillus cereus	0.14	0.14	0.14	0.14	0.14	0.14
1397	Staphylococcus epidermidis	Corynebacterium aurimucosum	0.15	0.15	0.15	0.15	0.15	0.15
1398	Staphylococcus epidermidis	Enterococcus faecalis	4.24	4.24	4.24	4.24	4.24	4.24
1399	Staphylococcus epidermidis	Enterococcus faecium	0.63	0.63	0.63	0.63	0.63	0.63
1400	Staphylococcus epidermidis	Homo sapiens	0.12	0.12	0.165	0.188	0.19	0.19
1401	Staphylococcus epidermidis	Mammaliicoccus sciuri	0.13	0.13	0.13	0.13	0.13	0.13
1402	Staphylococcus epidermidis	Paenibacillus crassostreae	0.13	0.125	0.135	0.139	0.14	0.14
1403	Staphylococcus epidermidis	Propionibacterium phage Enoki	0.21	0.21	0.21	0.21	0.21	0.21
1404	Staphylococcus epidermidis	Propionibacterium virus P105	0.2	0.2	0.2	0.2	0.2	0.2
1405	Staphylococcus epidermidis	Propionibacterium virus PHL041M10	0.44	0.44	0.44	0.44	0.44	0.44
1406	Staphylococcus epidermidis	Propionibacterium virus PHL113M01	0.11	0.11	0.11	0.11	0.11	0.11
1407	Staphylococcus epidermidis	Pseudomonas protegens	1.75	1.75	1.75	1.75	1.75	1.75
1408	Staphylococcus epidermidis	Pseudomonas sesami	0.32	0.32	0.32	0.32	0.32	0.32
1409	Staphylococcus epidermidis	Saccharomyces cerevisiae	0.11	0.11	0.11	0.11	0.11	0.11
1410	Staphylococcus epidermidis	Staphylococcus agnetis	0.12	0.12	0.12	0.12	0.12	0.12
1411	Staphylococcus epidermidis	Staphylococcus arlettae	0.45	0.45	0.45	0.45	0.45	0.45
1412	Staphylococcus epidermidis	Staphylococcus aureus	0.55	0.3	1.07	2.71	3.502	3.62
1413	Staphylococcus epidermidis	Staphylococcus capitis	0.21	0.18	0.22	0.532	0.666	0.7
1414	Staphylococcus epidermidis	Staphylococcus caprae	0.21	0.188	0.302	1.384	2.061	2.23
1415	Staphylococcus epidermidis	Staphylococcus carnosus	1.61	1.61	1.61	1.61	1.61	1.61
1416	Staphylococcus epidermidis	Staphylococcus condimenti	10.99	10.99	10.99	10.99	10.99	10.99
1417	Staphylococcus epidermidis	Staphylococcus delphini	0.17	0.16	0.17	0.186	0.189	0.19
1418	Staphylococcus epidermidis	Staphylococcus equorum	0.16	0.12	0.19	0.19	0.19	0.19
1419	Staphylococcus epidermidis	Staphylococcus haemolyticus	0.2	0.14	0.283	0.635	0.876	1.27
1420	Staphylococcus epidermidis	Staphylococcus hominis	0.155	0.13	0.18	0.365	1.854	2.12
1421	Staphylococcus epidermidis	Staphylococcus kloosii	0.28	0.275	0.285	0.289	0.29	0.29
1422	Staphylococcus epidermidis	Staphylococcus lugdunensis	0.18	0.152	0.298	0.531	0.578	0.59
1423	Staphylococcus epidermidis	Staphylococcus nepalensis	0.13	0.12	0.14	0.148	0.15	0.15
1424	Staphylococcus epidermidis	Staphylococcus pasteuri	0.52	0.225	0.73	1.152	1.174	1.18
1425	Staphylococcus epidermidis	Staphylococcus petrasii	0.19	0.15	0.215	0.384	0.494	0.52
1426	Staphylococcus epidermidis	Staphylococcus pettenkoferi	0.49	0.415	0.525	0.553	0.559	0.56
1427	Staphylococcus epidermidis	Staphylococcus phage SPbeta-like	0.29	0.26	0.345	0.52	0.632	0.66
1428	Staphylococcus epidermidis	Staphylococcus pseudintermedius	0.26	0.15	0.335	0.657	0.763	0.79
1429	Staphylococcus epidermidis	Staphylococcus saccharolyticus	0.19	0.19	0.19	0.19	0.19	0.19
1430	Staphylococcus epidermidis	Staphylococcus saprophyticus	0.14	0.12	0.18	0.208	0.218	0.22
1431	Staphylococcus epidermidis	Staphylococcus simulans	0.155	0.148	0.162	0.168	0.17	0.17
1432	Staphylococcus epidermidis	Staphylococcus virus CNPH82	0.135	0.128	0.14	0.14	0.14	0.14
1433	Staphylococcus epidermidis	Staphylococcus virus IME1348-01	0.12	0.12	0.13	0.138	0.14	0.14
1434	Staphylococcus epidermidis	Staphylococcus virus IPLA5	0.155	0.13	0.375	0.459	0.476	0.48
1435	Staphylococcus epidermidis	Staphylococcus virus IPLA7	0.61	0.365	0.65	0.682	0.688	0.69
1436	Staphylococcus epidermidis	Staphylococcus virus PH15	0.2	0.175	0.252	0.292	0.306	0.31
1437	Staphylococcus epidermidis	Staphylococcus warneri	0.19	0.12	0.27	0.49	0.522	0.53
1438	Staphylococcus haemolyticus	Bacillus cereus	0.8	0.545	0.8	0.8	0.8	0.8
1439	Staphylococcus haemolyticus	Bacillus thuringiensis	0.17	0.17	0.17	0.17	0.17	0.17
1440	Staphylococcus haemolyticus	Cronobacter virus GAP31	3.81	3.78	3.84	3.864	3.869	3.87
1441	Staphylococcus haemolyticus	Enterobacter bugandensis	0.48	0.48	0.48	0.48	0.48	0.48
1442	Staphylococcus haemolyticus	Enterococcus faecalis	0.11	0.11	0.11	0.11	0.11	0.11
1443	Staphylococcus haemolyticus	Escherichia coli	0.155	0.138	0.173	0.186	0.189	0.19
1444	Staphylococcus haemolyticus	Escherichia virus 4MG	0.16	0.155	0.165	0.169	0.17	0.17
1445	Staphylococcus haemolyticus	Klebsiella pneumoniae	0.125	0.122	0.128	0.13	0.13	0.13
1446	Staphylococcus haemolyticus	Klebsiella virus KpV80	0.13	0.13	0.13	0.13	0.13	0.13
1447	Staphylococcus haemolyticus	Lentilactobacillus kefiri	2.36	2.36	2.36	2.36	2.36	2.36
1448	Staphylococcus haemolyticus	Mammaliicoccus sciuri	0.13	0.13	0.13	0.13	0.13	0.13
1449	Staphylococcus haemolyticus	Paenibacillus crassostreae	0.135	0.128	0.142	0.148	0.15	0.15
1450	Staphylococcus haemolyticus	Staphylococcus arlettae	0.13	0.13	0.13	0.13	0.13	0.13
1451	Staphylococcus haemolyticus	Staphylococcus aureus	0.55	0.32	0.93	1.67	2.847	4.78
1452	Staphylococcus haemolyticus	Staphylococcus auricularis	0.25	0.208	0.31	0.385	0.429	0.44
1453	Staphylococcus haemolyticus	Staphylococcus capitis	0.135	0.12	0.19	1.035	10.598	13.45
1454	Staphylococcus haemolyticus	Staphylococcus caprae	0.14	0.11	0.16	0.16	0.16	0.16
1455	Staphylococcus haemolyticus	Staphylococcus chromogenes	0.12	0.12	0.12	0.12	0.12	0.12
1456	Staphylococcus haemolyticus	Staphylococcus cohnii	0.205	0.18	0.225	0.264	0.269	0.27
1457	Staphylococcus haemolyticus	Staphylococcus condimenti	0.11	0.11	0.11	0.11	0.11	0.11
1458	Staphylococcus haemolyticus	Staphylococcus delphini	0.235	0.168	0.312	0.419	0.428	0.43
1459	Staphylococcus haemolyticus	Staphylococcus epidermidis	0.32	0.19	0.498	1.078	1.48	2.9
1460	Staphylococcus haemolyticus	Staphylococcus equorum	0.16	0.122	0.2	0.358	0.456	0.48
1461	Staphylococcus haemolyticus	Staphylococcus gallinarum	0.225	0.198	0.238	0.24	0.24	0.24
1462	Staphylococcus haemolyticus	Staphylococcus hominis	0.29	0.175	0.51	0.848	1.571	1.63
1463	Staphylococcus haemolyticus	Staphylococcus kloosii	0.15	0.15	0.19	0.308	0.342	0.35
1464	Staphylococcus haemolyticus	Staphylococcus lloydii	0.27	0.27	0.27	0.27	0.27	0.27
1465	Staphylococcus haemolyticus	Staphylococcus lugdunensis	0.165	0.14	0.25	0.38	0.688	0.78
1466	Staphylococcus haemolyticus	Staphylococcus pasteuri	0.21	0.16	0.25	0.434	0.488	0.51
1467	Staphylococcus haemolyticus	Staphylococcus petrasii	0.2	0.15	0.335	0.42	0.525	0.54
1468	Staphylococcus haemolyticus	Staphylococcus phage IME-SA4	0.24	0.14	0.4	0.48	0.576	0.6
1469	Staphylococcus haemolyticus	Staphylococcus phage SPbeta-like	0.55	0.33	0.995	1.287	1.289	1.29
1470	Staphylococcus haemolyticus	Staphylococcus phage StB27	0.33	0.33	0.33	0.33	0.33	0.33
1471	Staphylococcus haemolyticus	Staphylococcus pseudintermedius	0.16	0.115	0.262	0.334	0.339	0.34
1472	Staphylococcus haemolyticus	Staphylococcus saprophyticus	0.22	0.16	0.27	0.74	1.42	1.6
1473	Staphylococcus haemolyticus	Staphylococcus simulans	0.17	0.16	0.21	0.386	0.421	0.43
1474	Staphylococcus haemolyticus	Staphylococcus warneri	0.18	0.14	0.265	0.363	0.396	0.41
1475	Staphylococcus haemolyticus	Staphylococcus xylosus	0.21	0.21	0.56	0.648	0.666	0.67
1476	Staphylococcus haemolyticus	Terribacillus aidingensis	0.13	0.13	0.13	0.13	0.13	0.13
1477	Staphylococcus hominis	Bacillus thuringiensis	0.14	0.14	0.14	0.14	0.14	0.14
1478	Staphylococcus hominis	Caldibacillus thermoamylovorans	0.12	0.12	0.12	0.12	0.12	0.12
1479	Staphylococcus hominis	Enterococcus faecalis	0.36	0.36	0.36	0.36	0.36	0.36
1480	Staphylococcus hominis	Enterococcus faecium	0.205	0.188	0.222	0.236	0.239	0.24
1481	Staphylococcus hominis	Homo sapiens	0.11	0.11	0.11	0.11	0.11	0.11
1482	Staphylococcus hominis	Klebsiella aerogenes	0.86	0.86	0.86	0.86	0.86	0.86
1483	Staphylococcus hominis	Klebsiella pneumoniae	0.15	0.15	0.15	0.15	0.15	0.15
1484	Staphylococcus hominis	Macrococcus bohemicus	0.12	0.117	0.122	0.128	0.13	0.13
1485	Staphylococcus hominis	Macrococcus canis	0.19	0.18	0.215	0.26	0.26	0.26
1486	Staphylococcus hominis	Mammaliicoccus sciuri	0.225	0.117	0.338	0.356	0.359	0.36
1487	Staphylococcus hominis	Mammaliicoccus vitulinus	0.22	0.2	0.225	0.229	0.23	0.23
1488	Staphylococcus hominis	Micrococcus luteus	1.7	1.7	1.7	1.7	1.7	1.7
1489	Staphylococcus hominis	Saccharomyces cerevisiae	0.16	0.135	0.185	0.205	0.209	0.21
1490	Staphylococcus hominis	Serratia liquefaciens	0.41	0.405	0.415	0.419	0.42	0.42
1491	Staphylococcus hominis	Staphylococcus arlettae	0.26	0.21	0.32	0.36	0.376	0.38
1492	Staphylococcus hominis	Staphylococcus aureus	0.59	0.33	0.95	2.28	2.9	4.99
1493	Staphylococcus hominis	Staphylococcus capitis	0.19	0.143	0.282	0.662	0.735	0.75
1494	Staphylococcus hominis	Staphylococcus caprae	0.295	0.192	0.353	0.458	0.484	0.49
1495	Staphylococcus hominis	Staphylococcus carnosus	0.125	0.122	0.128	0.13	0.13	0.13
1496	Staphylococcus hominis	Staphylococcus chromogenes	0.48	0.42	0.505	0.525	0.529	0.53
1497	Staphylococcus hominis	Staphylococcus cohnii	0.19	0.125	0.283	0.463	0.525	0.54
1498	Staphylococcus hominis	Staphylococcus debuckii	0.4	0.4	0.4	0.4	0.4	0.4
1499	Staphylococcus hominis	Staphylococcus delphini	0.185	0.18	0.198	0.342	0.381	0.39
1500	Staphylococcus hominis	Staphylococcus epidermidis	0.61	0.405	0.96	1.58	2.153	8.95
1501	Staphylococcus hominis	Staphylococcus equorum	0.26	0.19	0.325	0.435	0.543	0.57
1502	Staphylococcus hominis	Staphylococcus haemolyticus	0.495	0.24	1.002	2.458	3.32	3.61
1503	Staphylococcus hominis	Staphylococcus hyicus	0.155	0.148	0.162	0.168	0.17	0.17
1504	Staphylococcus hominis	Staphylococcus lugdunensis	0.28	0.17	0.3	0.417	0.467	0.48
1505	Staphylococcus hominis	Staphylococcus nepalensis	0.17	0.11	0.19	0.256	0.275	0.28
1506	Staphylococcus hominis	Staphylococcus pasteuri	0.17	0.138	0.228	0.316	0.319	0.32
1507	Staphylococcus hominis	Staphylococcus petrasii	0.22	0.15	0.3	0.386	0.439	0.45
1508	Staphylococcus hominis	Staphylococcus pettenkoferi	0.11	0.11	0.11	0.11	0.11	0.11
1509	Staphylococcus hominis	Staphylococcus phage IME-SA4	0.12	0.115	0.145	0.165	0.169	0.17
1510	Staphylococcus hominis	Staphylococcus phage SPbeta-like	0.56	0.56	0.56	0.56	0.56	0.56
1511	Staphylococcus hominis	Staphylococcus phage StB12	0.23	0.158	0.285	0.584	2.005	2.36
1512	Staphylococcus hominis	Staphylococcus phage StB27	0.325	0.205	0.372	0.527	0.594	0.61
1513	Staphylococcus hominis	Staphylococcus pseudintermedius	0.23	0.165	0.275	0.373	0.435	0.45
1514	Staphylococcus hominis	Staphylococcus saprophyticus	0.17	0.15	0.325	0.685	0.739	0.76
1515	Staphylococcus hominis	Staphylococcus simulans	0.2	0.18	0.265	0.52	0.664	0.7
1516	Staphylococcus hominis	Staphylococcus warneri	0.15	0.13	0.192	0.313	0.349	0.36
1517	Staphylococcus hominis	Staphylococcus xylosus	0.14	0.12	0.175	0.192	0.214	0.22
1518	Staphylococcus hominis	Streptococcus pyogenes	0.27	0.27	0.27	0.27	0.27	0.27
1519	Staphylococcus pasteuri	Acetobacter pasteurianus	0.15	0.14	0.16	0.168	0.17	0.17
1520	Staphylococcus pasteuri	Brachybacterium saurashtrense	0.3	0.26	0.34	0.372	0.378	0.38
1521	Staphylococcus pasteuri	Brevibacterium casei	0.18	0.18	0.18	0.18	0.18	0.18
1522	Staphylococcus pasteuri	Homo sapiens	0.15	0.15	0.15	0.15	0.15	0.15
1523	Staphylococcus pasteuri	Kocuria flava	0.235	0.222	0.248	0.258	0.26	0.26
1524	Staphylococcus pasteuri	Kocuria palustris	92.595	92.558	92.632	92.663	92.669	92.67
1525	Staphylococcus pasteuri	Kocuria rhizophila	0.11	0.11	0.11	0.11	0.11	0.11
1526	Staphylococcus pasteuri	Kocuria rosea	0.225	0.182	0.267	0.302	0.308	0.31
1527	Staphylococcus pasteuri	Kocuria turfanensis	0.275	0.232	0.318	0.352	0.358	0.36
1528	Staphylococcus pasteuri	Kocuria varians	0.28	0.26	0.3	0.316	0.319	0.32
1529	Staphylococcus pasteuri	Lactiplantibacillus plantarum	0.205	0.198	0.213	0.218	0.22	0.22
1530	Staphylococcus pasteuri	Lentilactobacillus kefiri	0.15	0.15	0.15	0.15	0.15	0.15
1531	Staphylococcus pasteuri	Microbacterium oxydans	0.345	0.308	0.382	0.412	0.418	0.42
1532	Staphylococcus pasteuri	Micrococcus luteus	0.325	0.322	0.328	0.33	0.33	0.33
1533	Staphylococcus pasteuri	Neisseria gonorrhoeae	0.26	0.26	0.26	0.26	0.26	0.26
1534	Staphylococcus pasteuri	Paenarthrobacter ureafaciens	0.48	0.48	0.48	0.48	0.48	0.48
1535	Staphylococcus pasteuri	Propionibacterium freudenreichii	0.18	0.18	0.18	0.18	0.18	0.18
1536	Staphylococcus pasteuri	Sporisorium graminicola	0.13	0.13	0.13	0.13	0.13	0.13
1537	Staphylococcus pasteuri	Staphylococcus agnetis	0.14	0.13	0.152	0.158	0.16	0.16
1538	Staphylococcus pasteuri	Staphylococcus argenteus	0.165	0.148	0.18	0.18	0.18	0.18
1539	Staphylococcus pasteuri	Staphylococcus arlettae	0.33	0.318	0.37	0.442	0.456	0.46
1540	Staphylococcus pasteuri	Staphylococcus aureus	0.31	0.18	0.59	3.89	6.803	7.96
1541	Staphylococcus pasteuri	Staphylococcus auricularis	0.185	0.17	0.19	0.19	0.19	0.19
1542	Staphylococcus pasteuri	Staphylococcus capitis	0.69	0.24	0.89	1.013	1.075	1.09
1543	Staphylococcus pasteuri	Staphylococcus caprae	0.25	0.165	0.64	0.79	0.846	0.86
1544	Staphylococcus pasteuri	Staphylococcus carnosus	0.15	0.145	0.15	0.15	0.15	0.15
1545	Staphylococcus pasteuri	Staphylococcus chromogenes	0.17	0.16	0.17	0.234	0.247	0.25
1546	Staphylococcus pasteuri	Staphylococcus cohnii	0.215	0.188	0.23	0.23	0.23	0.23
1547	Staphylococcus pasteuri	Staphylococcus condimenti	0.155	0.138	0.19	0.238	0.248	0.25
1548	Staphylococcus pasteuri	Staphylococcus delphini	0.11	0.11	0.11	0.11	0.11	0.11
1549	Staphylococcus pasteuri	Staphylococcus epidermidis	0.4	0.22	0.79	1.41	1.474	1.51
1550	Staphylococcus pasteuri	Staphylococcus equorum	0.19	0.13	0.23	0.264	0.277	0.28
1551	Staphylococcus pasteuri	Staphylococcus felis	0.12	0.12	0.13	0.154	0.159	0.16
1552	Staphylococcus pasteuri	Staphylococcus gallinarum	0.34	0.308	0.37	0.37	0.37	0.37
1553	Staphylococcus pasteuri	Staphylococcus haemolyticus	0.235	0.168	0.367	1.146	1.289	1.34
1554	Staphylococcus pasteuri	Staphylococcus hominis	0.295	0.228	0.595	0.722	0.736	0.74
1555	Staphylococcus pasteuri	Staphylococcus kloosii	0.215	0.15	0.275	0.287	0.289	0.29
1556	Staphylococcus pasteuri	Staphylococcus lloydii	0.2	0.18	0.212	0.218	0.22	0.22
1557	Staphylococcus pasteuri	Staphylococcus lugdunensis	0.565	0.525	0.607	0.625	0.629	0.63
1558	Staphylococcus pasteuri	Staphylococcus lutrae	0.14	0.14	0.14	0.14	0.14	0.14
1559	Staphylococcus pasteuri	Staphylococcus muscae	0.155	0.14	0.162	0.168	0.17	0.17
1560	Staphylococcus pasteuri	Staphylococcus nepalensis	0.29	0.248	0.325	0.337	0.339	0.34
1561	Staphylococcus pasteuri	Staphylococcus petrasii	0.57	0.552	0.592	0.622	0.629	0.63
1562	Staphylococcus pasteuri	Staphylococcus pettenkoferi	0.25	0.215	0.285	0.297	0.299	0.3
1563	Staphylococcus pasteuri	Staphylococcus pseudintermedius	0.18	0.15	0.19	0.197	0.199	0.2
1564	Staphylococcus pasteuri	Staphylococcus pseudoxylosus	0.355	0.298	0.402	0.408	0.41	0.41
1565	Staphylococcus pasteuri	Staphylococcus saccharolyticus	0.72	0.708	0.732	0.739	0.74	0.74
1566	Staphylococcus pasteuri	Staphylococcus saprophyticus	0.255	0.128	0.418	0.479	0.496	0.5
1567	Staphylococcus pasteuri	Staphylococcus schleiferi	0.135	0.12	0.155	0.167	0.169	0.17
1568	Staphylococcus pasteuri	Staphylococcus schweitzeri	0.22	0.2	0.258	0.324	0.337	0.34
1569	Staphylococcus pasteuri	Staphylococcus simiae	0.855	0.738	0.988	1.053	1.067	1.07
1570	Staphylococcus pasteuri	Staphylococcus simulans	0.255	0.248	0.288	0.354	0.367	0.37
1571	Staphylococcus pasteuri	Staphylococcus succinus	0.24	0.24	0.25	0.274	0.279	0.28
1572	Staphylococcus pasteuri	Staphylococcus warneri	0.24	0.15	0.62	45.298	94.33	94.42
1573	Staphylococcus pasteuri	Staphylococcus xylosus	0.28	0.225	0.32	0.335	0.339	0.34
1574	Staphylococcus pasteuri	Tessaracoccus flavescens	0.215	0.202	0.227	0.238	0.24	0.24
1575	Staphylococcus petrasii	Bacillus cereus	0.16	0.16	0.16	0.16	0.16	0.16
1576	Staphylococcus petrasii	Staphylococcus aureus	0.765	0.525	2.035	2.91	2.998	3.02
1577	Staphylococcus petrasii	Staphylococcus epidermidis	0.37	0.3	0.47	1.292	1.33	1.34
1578	Staphylococcus petrasii	Staphylococcus haemolyticus	0.46	0.188	0.785	1.796	1.839	1.85
1579	Staphylococcus petrasii	Staphylococcus hominis	0.2	0.17	0.27	0.404	0.417	0.42
1580	Staphylococcus petrasii	Staphylococcus lugdunensis	0.18	0.15	0.19	0.27	0.286	0.29
1581	Staphylococcus petrasii	Staphylococcus pseudintermedius	0.12	0.12	0.12	0.12	0.12	0.12
1582	Staphylococcus petrasii	Staphylococcus saprophyticus	0.135	0.122	0.148	0.158	0.16	0.16
1583	Staphylococcus petrasii	Staphylococcus xylosus	0.32	0.295	0.345	0.365	0.369	0.37
1584	Staphylococcus pettenkoferi	Homo sapiens	0.21	0.21	0.21	0.21	0.21	0.21
1585	Staphylococcus pettenkoferi	Staphylococcus aureus	0.285	0.208	0.562	0.935	1.092	1.18
1586	Staphylococcus pettenkoferi	Staphylococcus auricularis	0.12	0.12	0.12	0.12	0.12	0.12
1587	Staphylococcus pettenkoferi	Staphylococcus capitis	0.23	0.14	0.345	0.477	0.524	0.54
1588	Staphylococcus pettenkoferi	Staphylococcus caprae	0.13	0.12	0.15	0.242	0.304	0.32
1589	Staphylococcus pettenkoferi	Staphylococcus carnosus	0.115	0.112	0.117	0.12	0.12	0.12
1590	Staphylococcus pettenkoferi	Staphylococcus cohnii	0.18	0.165	0.27	0.314	0.319	0.32
1591	Staphylococcus pettenkoferi	Staphylococcus condimenti	0.175	0.143	0.208	0.233	0.239	0.24
1592	Staphylococcus pettenkoferi	Staphylococcus debuckii	0.16	0.16	0.16	0.16	0.16	0.16
1593	Staphylococcus pettenkoferi	Staphylococcus epidermidis	0.82	0.442	1.37	1.906	2.325	2.5
1594	Staphylococcus pettenkoferi	Staphylococcus equorum	0.14	0.13	0.15	0.158	0.16	0.16
1595	Staphylococcus pettenkoferi	Staphylococcus haemolyticus	0.27	0.13	0.55	0.88	0.984	1.01
1596	Staphylococcus pettenkoferi	Staphylococcus hominis	0.21	0.17	0.245	0.308	0.366	0.38
1597	Staphylococcus pettenkoferi	Staphylococcus lloydii	0.2	0.15	0.23	0.31	0.326	0.33
1598	Staphylococcus pettenkoferi	Staphylococcus lugdunensis	0.21	0.15	0.31	0.532	0.61	0.63
1599	Staphylococcus pettenkoferi	Staphylococcus nepalensis	0.13	0.12	0.145	0.157	0.159	0.16
1600	Staphylococcus pettenkoferi	Staphylococcus pasteuri	0.39	0.3	0.45	0.654	0.667	0.67
1601	Staphylococcus pettenkoferi	Staphylococcus petrasii	0.14	0.125	0.155	0.167	0.169	0.17
1602	Staphylococcus pettenkoferi	Staphylococcus saprophyticus	0.18	0.145	0.255	0.409	0.465	0.48
1603	Staphylococcus pettenkoferi	Staphylococcus schleiferi	0.61	0.595	0.625	0.637	0.639	0.64
1604	Staphylococcus pettenkoferi	Staphylococcus simulans	0.14	0.125	0.155	0.195	0.207	0.21
1605	Staphylococcus pettenkoferi	Staphylococcus warneri	0.295	0.175	0.397	0.57	0.57	0.57
1606	Streptococcus anginosus	Actinomyces faecalis	0.28	0.28	0.28	0.28	0.28	0.28
1607	Streptococcus anginosus	Actinotignum schaalii	0.585	0.405	0.735	0.747	0.749	0.75
1608	Streptococcus anginosus	Aerococcus sanguinicola	0.53	0.53	0.53	0.53	0.53	0.53
1609	Streptococcus anginosus	Aerococcus urinae	0.405	0.228	0.755	0.903	0.917	0.92
1610	Streptococcus anginosus	Anaerococcus mediterraneensis	0.225	0.16	0.367	0.609	1.085	1.3
1611	Streptococcus anginosus	Anaerococcus obesiensis	0.17	0.15	0.325	0.744	0.773	0.78
1612	Streptococcus anginosus	Anaerococcus prevotii	0.155	0.143	0.168	0.178	0.18	0.18
1613	Streptococcus anginosus	Anaerococcus vaginalis	0.25	0.19	0.38	0.44	0.456	0.46
1614	Streptococcus anginosus	Bacteroides fragilis	0.64	0.64	0.64	0.64	0.64	0.64
1615	Streptococcus anginosus	Campylobacter concisus	0.26	0.248	0.283	0.312	0.318	0.32
1616	Streptococcus anginosus	Clostridioides difficile	0.14	0.12	0.175	0.325	0.409	0.43
1617	Streptococcus anginosus	Corynebacterium aurimucosum	0.24	0.24	0.24	0.24	0.24	0.24
1618	Streptococcus anginosus	Dolosigranulum pigrum	0.12	0.12	0.12	0.12	0.12	0.12
1619	Streptococcus anginosus	Enterocloster bolteae	0.135	0.128	0.142	0.148	0.15	0.15
1620	Streptococcus anginosus	Enterococcus cecorum	0.12	0.115	0.125	0.129	0.13	0.13
1621	Streptococcus anginosus	Enterococcus faecalis	0.13	0.128	0.172	0.274	0.295	0.3
1622	Streptococcus anginosus	Enterococcus faecium	0.14	0.12	0.16	0.22	0.228	0.23
1623	Streptococcus anginosus	Escherichia coli	0.21	0.21	0.21	0.21	0.21	0.21
1624	Streptococcus anginosus	Fastidiosipila sanguinis	0.15	0.14	0.23	0.246	0.249	0.25
1625	Streptococcus anginosus	Finegoldia magna	0.465	0.283	0.955	2.26	2.367	2.38
1626	Streptococcus anginosus	Fusobacterium necrophorum	0.91	0.91	0.91	0.91	0.91	0.91
1627	Streptococcus anginosus	Gardnerella leopoldii	0.12	0.12	0.12	0.12	0.12	0.12
1628	Streptococcus anginosus	Gardnerella vaginalis	0.14	0.14	0.14	0.14	0.14	0.14
1629	Streptococcus anginosus	Gemella morbillorum	0.21	0.13	0.29	0.384	0.413	0.42
1630	Streptococcus anginosus	Granulicatella elegans	0.195	0.16	0.242	0.291	0.316	0.32
1631	Streptococcus anginosus	Helcococcus kunzii	0.16	0.14	0.2	0.208	0.21	0.21
1632	Streptococcus anginosus	Klebsiella pneumoniae	0.25	0.25	0.25	0.25	0.25	0.25
1633	Streptococcus anginosus	Lacticaseibacillus paracasei	0.8	0.8	0.8	0.8	0.8	0.8
1634	Streptococcus anginosus	Lacticaseibacillus rhamnosus	0.33	0.33	0.33	0.33	0.33	0.33
1635	Streptococcus anginosus	Lactobacillus delbrueckii	0.48	0.34	0.62	0.732	0.754	0.76
1636	Streptococcus anginosus	Lactobacillus iners	0.175	0.16	0.252	0.38	0.42	0.43
1637	Streptococcus anginosus	Lactobacillus jensenii	0.145	0.128	0.162	0.176	0.179	0.18
1638	Streptococcus anginosus	Limosilactobacillus reuteri	0.2	0.17	0.25	0.298	0.308	0.31
1639	Streptococcus anginosus	Micrococcus luteus	0.14	0.135	1.965	3.425	3.717	3.79
1640	Streptococcus anginosus	Mogibacterium diversum	0.245	0.228	0.262	0.276	0.279	0.28
1641	Streptococcus anginosus	Mogibacterium pumilum	0.54	0.54	0.54	0.54	0.54	0.54
1642	Streptococcus anginosus	Murdochiella vaginalis	0.97	0.97	0.97	0.97	0.97	0.97
1643	Streptococcus anginosus	Ndongobacter massiliensis	0.23	0.225	0.33	0.41	0.426	0.43
1644	Streptococcus anginosus	Neisseria mucosa	0.2	0.2	0.2	0.2	0.2	0.2
1645	Streptococcus anginosus	Parvimonas micra	0.16	0.122	0.265	0.385	0.389	0.39
1646	Streptococcus anginosus	Peptoniphilus harei	0.325	0.188	0.705	0.889	0.898	0.9
1647	Streptococcus anginosus	Phocaeicola vulgatus	0.27	0.27	0.27	0.27	0.27	0.27
1648	Streptococcus anginosus	Proteus mirabilis	0.71	0.71	0.71	0.71	0.71	0.71
1649	Streptococcus anginosus	Raoultella ornithinolytica	0.14	0.14	0.14	0.14	0.14	0.14
1650	Streptococcus anginosus	Schaalia turicensis	0.585	0.255	1.055	1.403	1.473	1.49
1651	Streptococcus anginosus	Shigella flexneri	0.15	0.15	0.15	0.15	0.15	0.15
1652	Streptococcus anginosus	Staphylococcus aureus	0.17	0.135	0.2	0.268	0.278	0.28
1653	Streptococcus anginosus	Staphylococcus epidermidis	0.11	0.11	0.14	0.164	0.169	0.17
1654	Streptococcus anginosus	Staphylococcus lugdunensis	0.19	0.19	0.19	0.19	0.19	0.19
1655	Streptococcus anginosus	Staphylococcus pseudintermedius	0.14	0.14	0.14	0.14	0.14	0.14
1656	Streptococcus anginosus	Streptobacillus moniliformis	0.45	0.41	0.455	0.459	0.46	0.46
1657	Streptococcus anginosus	Streptococcus acidominimus	0.225	0.12	0.352	0.445	0.465	0.47
1658	Streptococcus anginosus	Streptococcus agalactiae	2.09	0.568	2.757	4.169	5.062	5.48
1659	Streptococcus anginosus	Streptococcus australis	0.2	0.178	0.26	0.28	0.28	0.28
1660	Streptococcus anginosus	Streptococcus canis	0.22	0.14	0.66	0.922	1.502	1.57
1661	Streptococcus anginosus	Streptococcus chenjunshii	0.39	0.28	0.435	0.509	0.526	0.53
1662	Streptococcus anginosus	Streptococcus constellatus	1.855	0.835	2.48	3.237	8.06	8.77
1663	Streptococcus anginosus	Streptococcus cristatus	0.205	0.143	0.355	0.569	0.832	0.91
1664	Streptococcus anginosus	Streptococcus dysgalactiae	0.73	0.325	1.335	2.391	3.701	4.24
1665	Streptococcus anginosus	Streptococcus equi	0.22	0.18	0.285	0.642	0.845	0.9
1666	Streptococcus anginosus	Streptococcus equinus	0.505	0.308	0.703	0.861	0.892	0.9
1667	Streptococcus anginosus	Streptococcus gallolyticus	0.54	0.45	0.67	0.902	2.022	2.49
1668	Streptococcus anginosus	Streptococcus gordonii	0.22	0.12	0.38	1.116	1.154	1.16
1669	Streptococcus anginosus	Streptococcus gwangjuense	0.16	0.155	0.165	0.169	0.17	0.17
1670	Streptococcus anginosus	Streptococcus himalayensis	0.39	0.39	0.39	0.39	0.39	0.39
1671	Streptococcus anginosus	Streptococcus ilei	0.12	0.12	0.12	0.12	0.12	0.12
1672	Streptococcus anginosus	Streptococcus infantarius	0.42	0.36	0.45	0.45	0.45	0.45
1673	Streptococcus anginosus	Streptococcus intermedius	1.5	0.832	2.49	3.347	3.779	4.44
1674	Streptococcus anginosus	Streptococcus koreensis	0.255	0.23	0.302	0.38	0.396	0.4
1675	Streptococcus anginosus	Streptococcus lactarius	0.6	0.495	0.7	0.78	0.796	0.8
1676	Streptococcus anginosus	Streptococcus lutetiensis	0.155	0.142	0.167	0.185	0.189	0.19
1677	Streptococcus anginosus	Streptococcus milleri	1.425	0.96	1.848	7.114	14.57	76.76
1678	Streptococcus anginosus	Streptococcus mitis	0.165	0.13	0.24	0.973	1.259	1.28
1679	Streptococcus anginosus	Streptococcus mutans	0.235	0.158	0.342	0.43	0.577	0.69
1680	Streptococcus anginosus	Streptococcus oralis	0.29	0.228	0.402	2.209	2.404	2.47
1681	Streptococcus anginosus	Streptococcus parasanguinis	0.14	0.13	0.145	0.178	0.188	0.19
1682	Streptococcus anginosus	Streptococcus parasuis	0.2	0.16	0.26	0.296	0.315	0.32
1683	Streptococcus anginosus	Streptococcus pasteurianus	0.115	0.11	0.2	0.392	0.43	0.44
1684	Streptococcus anginosus	Streptococcus periodonticum	5.24	1.515	6.355	7.788	13.94	31.65
1685	Streptococcus anginosus	Streptococcus phage phiARI0462	0.15	0.13	0.17	0.186	0.189	0.19
1686	Streptococcus anginosus	Streptococcus phage phiARI0746	0.14	0.14	0.155	0.168	0.17	0.17
1687	Streptococcus anginosus	Streptococcus pluranimalium	0.43	0.4	0.51	0.53	0.562	0.57
1688	Streptococcus anginosus	Streptococcus pneumoniae	0.39	0.25	0.675	2.29	3.147	3.27
1689	Streptococcus anginosus	Streptococcus porcinus	0.15	0.11	0.255	0.33	0.338	0.34
1690	Streptococcus anginosus	Streptococcus pseudopneumoniae	0.23	0.21	0.295	0.647	0.705	0.72
1691	Streptococcus anginosus	Streptococcus pseudoporcinus	0.14	0.12	0.23	0.474	0.575	0.59
1692	Streptococcus anginosus	Streptococcus pyogenes	0.76	0.26	1.03	1.53	2.18	3.26
1693	Streptococcus anginosus	Streptococcus rubneri	0.24	0.21	0.25	0.29	0.298	0.3
1694	Streptococcus anginosus	Streptococcus ruminantium	0.13	0.13	0.15	0.15	0.15	0.15
1695	Streptococcus anginosus	Streptococcus salivarius	0.13	0.12	0.14	0.224	0.253	0.26
1696	Streptococcus anginosus	Streptococcus sanguinis	0.14	0.122	0.17	0.675	0.861	0.92
1697	Streptococcus anginosus	Streptococcus suis	0.21	0.15	0.445	2.346	3.32	3.32
1698	Streptococcus anginosus	Streptococcus thermophilus	0.23	0.13	0.39	0.508	0.588	0.65
1699	Streptococcus anginosus	Streptococcus uberis	0.22	0.12	0.36	0.432	0.446	0.45
1700	Streptococcus anginosus	Streptococcus urinalis	0.42	0.218	0.582	0.849	0.94	1.02
1701	Streptococcus anginosus	Streptococcus vestibularis	0.365	0.15	0.42	0.687	0.737	0.75
1702	Streptococcus anginosus	Streptococcus viridans	0.44	0.44	0.44	0.44	0.44	0.44
1703	Streptococcus anginosus	Streptococcus virus Sfi19	0.155	0.143	0.168	0.178	0.18	0.18
1704	Streptococcus anginosus	Veillonella nakazawae	0.12	0.12	0.12	0.12	0.12	0.12
1705	Streptococcus dysgalactiae	Anaerococcus mediterraneensis	0.17	0.125	0.245	0.3	0.308	0.31
1706	Streptococcus dysgalactiae	Anaerococcus obesiensis	0.25	0.25	0.25	0.25	0.25	0.25
1707	Streptococcus dysgalactiae	Anaerococcus prevotii	0.655	0.418	0.892	1.082	1.12	1.13
1708	Streptococcus dysgalactiae	Anaerococcus vaginalis	0.125	0.122	0.128	0.13	0.13	0.13
1709	Streptococcus dysgalactiae	Blautia argi	0.68	0.68	0.68	0.68	0.68	0.68
1710	Streptococcus dysgalactiae	Campylobacter concisus	0.26	0.26	0.26	0.26	0.26	0.26
1711	Streptococcus dysgalactiae	Clostridioides difficile	0.265	0.21	0.34	0.412	0.426	0.43
1712	Streptococcus dysgalactiae	Enterococcus faecalis	0.14	0.125	0.165	0.185	0.189	0.19
1713	Streptococcus dysgalactiae	Enterococcus faecium	0.22	0.22	0.22	0.22	0.22	0.22
1714	Streptococcus dysgalactiae	Erysipelothrix rhusiopathiae	1.745	0.52	2.01	2.135	2.155	2.16
1715	Streptococcus dysgalactiae	Ezakiella massiliensis	0.14	0.14	0.14	0.14	0.14	0.14
1716	Streptococcus dysgalactiae	Faecalibacterium prausnitzii	0.56	0.56	0.56	0.56	0.56	0.56
1717	Streptococcus dysgalactiae	Fastidiosipila sanguinis	0.19	0.17	0.21	0.226	0.229	0.23
1718	Streptococcus dysgalactiae	Filifactor alocis	0.49	0.49	0.49	0.49	0.49	0.49
1719	Streptococcus dysgalactiae	Finegoldia magna	0.215	0.16	0.255	0.575	0.707	0.74
1720	Streptococcus dysgalactiae	Granulicatella elegans	0.26	0.215	0.305	0.35	0.358	0.36
1721	Streptococcus dysgalactiae	Homo sapiens	0.12	0.115	0.125	0.129	0.13	0.13
1722	Streptococcus dysgalactiae	Intestinibaculum porci	0.205	0.182	0.228	0.246	0.249	0.25
1723	Streptococcus dysgalactiae	Lactococcus cremoris	0.3	0.3	0.3	0.3	0.3	0.3
1724	Streptococcus dysgalactiae	Lactococcus lactis	0.165	0.153	0.178	0.188	0.19	0.19
1725	Streptococcus dysgalactiae	Limosilactobacillus reuteri	0.11	0.11	0.11	0.11	0.11	0.11
1726	Streptococcus dysgalactiae	Mesorhizobium terrae	0.25	0.25	0.25	0.25	0.25	0.25
1727	Streptococcus dysgalactiae	Murdochiella vaginalis	0.75	0.7	0.825	0.885	0.897	0.9
1728	Streptococcus dysgalactiae	Peptoniphilus harei	0.21	0.21	0.21	0.21	0.21	0.21
1729	Streptococcus dysgalactiae	Staphylococcus aureus	0.22	0.15	0.27	0.374	0.395	0.4
1730	Streptococcus dysgalactiae	Streptococcus acidominimus	0.11	0.11	0.11	0.11	0.11	0.11
1731	Streptococcus dysgalactiae	Streptococcus agalactiae	0.48	0.275	1.465	2.845	2.969	3.44
1732	Streptococcus dysgalactiae	Streptococcus anginosus	0.32	0.17	0.47	0.636	1.529	1.81
1733	Streptococcus dysgalactiae	Streptococcus canis	0.765	0.315	0.94	1.383	1.626	1.99
1734	Streptococcus dysgalactiae	Streptococcus chenjunshii	0.54	0.54	0.54	0.54	0.54	0.54
1735	Streptococcus dysgalactiae	Streptococcus constellatus	0.29	0.24	0.325	0.353	0.359	0.36
1736	Streptococcus dysgalactiae	Streptococcus equi	0.34	0.19	0.538	1.786	2.152	2.21
1737	Streptococcus dysgalactiae	Streptococcus gallolyticus	0.12	0.115	0.17	0.21	0.218	0.22
1738	Streptococcus dysgalactiae	Streptococcus halichoeri	0.135	0.128	0.142	0.148	0.15	0.15
1739	Streptococcus dysgalactiae	Streptococcus iniae	0.125	0.12	0.13	0.152	0.158	0.16
1740	Streptococcus dysgalactiae	Streptococcus intermedius	0.14	0.125	0.155	0.167	0.169	0.17
1741	Streptococcus dysgalactiae	Streptococcus lutetiensis	0.13	0.13	0.13	0.13	0.13	0.13
1742	Streptococcus dysgalactiae	Streptococcus milleri	0.115	0.112	0.117	0.12	0.12	0.12
1743	Streptococcus dysgalactiae	Streptococcus mitis	0.11	0.11	0.11	0.11	0.11	0.11
1744	Streptococcus dysgalactiae	Streptococcus mutans	0.16	0.16	0.16	0.16	0.16	0.16
1745	Streptococcus dysgalactiae	Streptococcus parasuis	0.145	0.125	0.173	0.195	0.199	0.2
1746	Streptococcus dysgalactiae	Streptococcus parauberis	0.115	0.11	0.125	0.137	0.139	0.14
1747	Streptococcus dysgalactiae	Streptococcus phage P9	0.18	0.175	0.185	0.189	0.19	0.19
1748	Streptococcus dysgalactiae	Streptococcus pluranimalium	0.15	0.117	0.17	0.19	0.198	0.2
1749	Streptococcus dysgalactiae	Streptococcus pneumoniae	0.15	0.122	0.18	0.295	0.33	0.34
1750	Streptococcus dysgalactiae	Streptococcus porcinus	0.15	0.12	0.16	0.19	0.232	0.25
1751	Streptococcus dysgalactiae	Streptococcus pseudoporcinus	0.19	0.16	0.285	0.517	0.676	0.71
1752	Streptococcus dysgalactiae	Streptococcus pyogenes	4.23	0.675	6.04	8.74	11.312	12.64
1753	Streptococcus dysgalactiae	Streptococcus ruminantium	0.17	0.14	0.215	0.286	0.305	0.31
1754	Streptococcus dysgalactiae	Streptococcus salivarius	0.55	0.37	0.667	0.716	0.727	0.73
1755	Streptococcus dysgalactiae	Streptococcus suis	0.49	0.16	0.915	1.364	1.819	2.86
1756	Streptococcus dysgalactiae	Streptococcus thermophilus	0.14	0.12	0.17	0.254	0.417	0.5
1757	Streptococcus dysgalactiae	Streptococcus uberis	0.17	0.11	0.64	0.964	0.969	0.97
1758	Streptococcus dysgalactiae	Streptococcus urinalis	0.43	0.385	0.535	1.575	2.243	2.41
1759	Streptococcus dysgalactiae	Vescimonas coprocola	0.34	0.34	0.34	0.34	0.34	0.34
1760	Streptococcus gordonii	Acidaminococcus intestini	0.16	0.16	0.16	0.16	0.16	0.16
1761	Streptococcus gordonii	Anaerobutyricum hallii	0.835	0.733	0.938	1.02	1.036	1.04
1762	Streptococcus gordonii	Anaerostipes caccae	0.21	0.19	0.23	0.246	0.249	0.25
1763	Streptococcus gordonii	Blautia massiliensis	0.14	0.14	0.14	0.14	0.14	0.14
1764	Streptococcus gordonii	Christensenella minuta	0.44	0.425	0.455	0.467	0.469	0.47
1765	Streptococcus gordonii	Clostridioides difficile	0.88	0.51	1.03	1.15	1.174	1.18
1766	Streptococcus gordonii	Cutibacterium acnes	0.12	0.12	0.12	0.12	0.12	0.12
1767	Streptococcus gordonii	Desulfovibrio desulfuricans	0.44	0.41	0.47	0.494	0.499	0.5
1768	Streptococcus gordonii	Erysipelatoclostridium ramosum	0.17	0.16	0.18	0.188	0.19	0.19
1769	Streptococcus gordonii	Escherichia coli	0.14	0.125	0.14	0.14	0.14	0.14
1770	Streptococcus gordonii	Eubacterium callanderi	0.11	0.11	0.11	0.11	0.11	0.11
1771	Streptococcus gordonii	Faecalibacterium prausnitzii	0.11	0.11	0.11	0.11	0.11	0.11
1772	Streptococcus gordonii	Granulicatella elegans	0.275	0.258	0.292	0.306	0.309	0.31
1773	Streptococcus gordonii	Homo sapiens	2.83	1.565	3.135	3.379	3.428	3.44
1774	Streptococcus gordonii	Lactobacillus delbrueckii	0.11	0.11	0.11	0.11	0.11	0.11
1775	Streptococcus gordonii	Limosilactobacillus reuteri	0.14	0.13	0.145	0.149	0.15	0.15
1776	Streptococcus gordonii	Phocaeicola dorei	0.305	0.282	0.327	0.346	0.349	0.35
1777	Streptococcus gordonii	Phocaeicola vulgatus	1.71	1.665	1.755	1.791	1.798	1.8
1778	Streptococcus gordonii	Roseburia intestinalis	0.73	0.725	0.735	0.739	0.74	0.74
1779	Streptococcus gordonii	Saccharomyces cerevisiae	0.405	0.362	0.442	0.448	0.45	0.45
1780	Streptococcus gordonii	Staphylococcus aureus	0.14	0.12	0.175	0.245	0.281	0.29
1781	Streptococcus gordonii	Streptococcus acidominimus	0.17	0.17	0.17	0.17	0.17	0.17
1782	Streptococcus gordonii	Streptococcus agalactiae	0.16	0.14	0.19	0.46	0.556	0.58
1783	Streptococcus gordonii	Streptococcus anginosus	0.24	0.162	0.567	1.838	68.36	70.91
1784	Streptococcus gordonii	Streptococcus australis	0.35	0.14	0.48	0.65	0.706	0.72
1785	Streptococcus gordonii	Streptococcus canis	0.155	0.132	0.178	0.196	0.199	0.2
1786	Streptococcus gordonii	Streptococcus constellatus	0.17	0.135	0.28	5.785	5.893	5.92
1787	Streptococcus gordonii	Streptococcus cristatus	0.185	0.14	0.27	0.514	2.432	2.84
1788	Streptococcus gordonii	Streptococcus dysgalactiae	0.21	0.16	0.25	0.33	0.34	0.34
1789	Streptococcus gordonii	Streptococcus equi	0.305	0.252	0.398	0.647	0.657	0.66
1790	Streptococcus gordonii	Streptococcus equinus	0.125	0.118	0.132	0.138	0.14	0.14
1791	Streptococcus gordonii	Streptococcus gallolyticus	0.21	0.117	0.312	0.342	0.348	0.35
1792	Streptococcus gordonii	Streptococcus gwangjuense	0.21	0.172	0.248	0.272	0.278	0.28
1793	Streptococcus gordonii	Streptococcus himalayensis	0.145	0.125	0.172	0.202	0.208	0.21
1794	Streptococcus gordonii	Streptococcus ilei	0.21	0.178	0.248	0.306	0.309	0.31
1795	Streptococcus gordonii	Streptococcus intermedius	0.26	0.18	0.7	0.99	5.464	5.82
1796	Streptococcus gordonii	Streptococcus koreensis	0.34	0.19	0.53	0.67	0.678	0.68
1797	Streptococcus gordonii	Streptococcus lactarius	1.245	1.11	1.515	1.575	1.579	1.58
1798	Streptococcus gordonii	Streptococcus milleri	0.41	0.4	2.72	3.552	3.718	3.76
1799	Streptococcus gordonii	Streptococcus mitis	0.235	0.15	0.52	0.72	0.745	0.76
1800	Streptococcus gordonii	Streptococcus mutans	0.13	0.12	0.19	0.234	0.247	0.25
1801	Streptococcus gordonii	Streptococcus oralis	0.32	0.2	0.53	1.221	2.254	2.51
1802	Streptococcus gordonii	Streptococcus pantholopis	0.12	0.12	0.12	0.12	0.12	0.12
1803	Streptococcus gordonii	Streptococcus parasanguinis	0.15	0.13	0.2	0.364	0.471	0.5
1804	Streptococcus gordonii	Streptococcus parasuis	0.12	0.115	0.125	0.129	0.13	0.13
1805	Streptococcus gordonii	Streptococcus periodonticum	0.45	0.15	2.115	4.512	4.766	4.83
1806	Streptococcus gordonii	Streptococcus phage PH15	0.46	0.225	1.082	1.401	1.601	1.71
1807	Streptococcus gordonii	Streptococcus pluranimalium	0.34	0.315	0.365	0.385	0.389	0.39
1808	Streptococcus gordonii	Streptococcus pneumoniae	0.53	0.16	0.978	1.209	1.954	2.15
1809	Streptococcus gordonii	Streptococcus porcinus	0.12	0.115	0.125	0.129	0.13	0.13
1810	Streptococcus gordonii	Streptococcus pseudoporcinus	0.17	0.13	0.18	0.188	0.19	0.19
1811	Streptococcus gordonii	Streptococcus pyogenes	0.23	0.2	1.205	5.411	6.106	6.28
1812	Streptococcus gordonii	Streptococcus rubneri	0.23	0.225	0.235	0.239	0.24	0.24
1813	Streptococcus gordonii	Streptococcus ruminantium	0.17	0.14	0.21	0.274	0.287	0.29
1814	Streptococcus gordonii	Streptococcus salivarius	0.195	0.165	0.29	0.473	0.535	0.55
1815	Streptococcus gordonii	Streptococcus sanguinis	0.66	0.412	0.978	4.534	17.981	28.94
1816	Streptococcus gordonii	Streptococcus sobrinus	0.4	0.352	0.438	0.522	0.536	0.54
1817	Streptococcus gordonii	Streptococcus suis	0.17	0.15	0.235	0.261	0.292	0.3
1818	Streptococcus gordonii	Streptococcus thermophilus	0.16	0.148	0.275	0.446	0.449	0.45
1819	Streptococcus gordonii	Streptococcus urinalis	0.11	0.11	0.11	0.11	0.11	0.11
1820	Streptococcus gordonii	Streptococcus vestibularis	0.14	0.12	0.143	0.208	0.234	0.24
1821	Streptococcus gordonii	Treponema pedis	0.18	0.18	0.18	0.18	0.18	0.18
1822	Streptococcus gordonii	[Clostridium] innocuum	0.195	0.182	0.208	0.218	0.22	0.22
1823	Streptococcus gordonii	[Clostridium] scindens	0.445	0.428	0.462	0.476	0.479	0.48
1824	Streptococcus oralis	Bacillus paralicheniformis	0.37	0.37	0.37	0.37	0.37	0.37
1825	Streptococcus oralis	Bacillus wiedmannii	0.21	0.21	0.21	0.21	0.21	0.21
1826	Streptococcus oralis	Enterococcus faecalis	0.15	0.135	0.165	0.177	0.179	0.18
1827	Streptococcus oralis	Enterococcus faecium	0.34	0.34	0.34	0.34	0.34	0.34
1828	Streptococcus oralis	Escherichia coli	0.13	0.13	0.13	0.13	0.13	0.13
1829	Streptococcus oralis	Granulicatella elegans	0.11	0.11	0.11	0.11	0.11	0.11
1830	Streptococcus oralis	Homo sapiens	1.84	1.01	2.065	2.245	2.281	2.29
1831	Streptococcus oralis	Limosilactobacillus reuteri	0.19	0.19	0.19	0.19	0.19	0.19
1832	Streptococcus oralis	Murdochiella vaginalis	1	1	1	1	1	1
1833	Streptococcus oralis	Ndongobacter massiliensis	0.17	0.17	0.17	0.17	0.17	0.17
1834	Streptococcus oralis	Neisseria sicca	0.7	0.69	0.77	0.874	0.895	0.9
1835	Streptococcus oralis	Pseudomonas aeruginosa	0.11	0.11	0.11	0.11	0.11	0.11
1836	Streptococcus oralis	Staphylococcus aureus	0.15	0.112	0.193	0.216	0.227	0.23
1837	Streptococcus oralis	Staphylococcus epidermidis	0.335	0.298	0.372	0.402	0.408	0.41
1838	Streptococcus oralis	Staphylococcus hominis	0.245	0.208	0.282	0.312	0.318	0.32
1839	Streptococcus oralis	Stenotrophomonas maltophilia	0.175	0.143	0.208	0.233	0.239	0.24
1840	Streptococcus oralis	Streptococcus agalactiae	0.27	0.21	0.395	0.493	0.617	0.73
1841	Streptococcus oralis	Streptococcus anginosus	0.235	0.128	0.383	1.447	2.42	2.76
1842	Streptococcus oralis	Streptococcus australis	0.38	0.25	0.69	2.314	3.564	4.02
1843	Streptococcus oralis	Streptococcus canis	0.18	0.18	0.18	0.18	0.18	0.18
1844	Streptococcus oralis	Streptococcus constellatus	0.19	0.135	0.24	0.374	0.419	0.43
1845	Streptococcus oralis	Streptococcus cristatus	0.22	0.15	0.34	0.568	2.197	2.34
1846	Streptococcus oralis	Streptococcus dysgalactiae	0.24	0.16	0.3	0.434	0.487	0.5
1847	Streptococcus oralis	Streptococcus equi	0.245	0.135	0.385	0.469	0.486	0.49
1848	Streptococcus oralis	Streptococcus equinus	0.18	0.165	0.185	0.197	0.199	0.2
1849	Streptococcus oralis	Streptococcus gallolyticus	0.31	0.215	0.405	0.481	0.496	0.5
1850	Streptococcus oralis	Streptococcus gordonii	0.28	0.19	0.43	0.96	1.305	1.35
1851	Streptococcus oralis	Streptococcus gwangjuense	0.2	0.13	0.475	1.07	1.317	1.45
1852	Streptococcus oralis	Streptococcus himalayensis	0.185	0.182	0.188	0.19	0.19	0.19
1853	Streptococcus oralis	Streptococcus ilei	0.325	0.167	0.472	0.53	0.578	0.59
1854	Streptococcus oralis	Streptococcus infantis	0.17	0.13	0.218	0.362	1.501	2.52
1855	Streptococcus oralis	Streptococcus intermedius	0.215	0.17	0.385	0.687	0.757	0.76
1856	Streptococcus oralis	Streptococcus koreensis	0.17	0.135	0.27	0.55	0.654	0.68
1857	Streptococcus oralis	Streptococcus lactarius	0.195	0.157	0.27	0.32	0.328	0.33
1858	Streptococcus oralis	Streptococcus milleri	0.3	0.19	0.34	0.448	0.458	0.46
1859	Streptococcus oralis	Streptococcus mitis	0.765	0.512	1.228	2.098	4.226	71.59
1860	Streptococcus oralis	Streptococcus mutans	0.19	0.19	0.19	0.19	0.19	0.19
1861	Streptococcus oralis	Streptococcus parasanguinis	0.22	0.195	0.31	0.39	0.39	0.39
1862	Streptococcus oralis	Streptococcus parasuis	0.24	0.24	0.265	0.285	0.289	0.29
1863	Streptococcus oralis	Streptococcus periodonticum	0.55	0.518	0.633	0.72	0.76	0.77
1864	Streptococcus oralis	Streptococcus phage EJ-1	0.11	0.11	0.11	0.11	0.11	0.11
1865	Streptococcus oralis	Streptococcus phage PH10	0.7	0.58	0.84	0.93	1.098	1.14
1866	Streptococcus oralis	Streptococcus phage SM1	0.24	0.24	0.24	0.24	0.24	0.24
1867	Streptococcus oralis	Streptococcus phage SpSL1	0.19	0.175	0.205	0.217	0.219	0.22
1868	Streptococcus oralis	Streptococcus phage phiARI0746	0.12	0.115	0.12	0.12	0.12	0.12
1869	Streptococcus oralis	Streptococcus pneumoniae	0.86	0.48	1.695	2.72	3.432	13.54
1870	Streptococcus oralis	Streptococcus pseudopneumoniae	0.36	0.23	0.54	0.666	1.746	2.05
1871	Streptococcus oralis	Streptococcus pseudoporcinus	0.19	0.17	0.205	0.217	0.219	0.22
1872	Streptococcus oralis	Streptococcus pyogenes	0.17	0.14	0.2	0.464	0.493	0.5
1873	Streptococcus oralis	Streptococcus rubneri	0.33	0.14	0.42	0.498	0.508	0.51
1874	Streptococcus oralis	Streptococcus salivarius	0.16	0.13	0.22	0.41	0.436	0.44
1875	Streptococcus oralis	Streptococcus sanguinis	0.215	0.15	0.312	0.5	0.734	1.1
1876	Streptococcus oralis	Streptococcus suis	0.17	0.125	0.2	0.271	0.278	0.28
1877	Streptococcus oralis	Streptococcus thermophilus	0.18	0.135	0.255	0.416	0.493	0.51
1878	Streptococcus oralis	Streptococcus troglodytae	0.11	0.11	0.11	0.11	0.11	0.11
1879	Streptococcus oralis	Streptococcus uberis	1.01	1.01	1.01	1.01	1.01	1.01
1880	Streptococcus oralis	Streptococcus vestibularis	0.22	0.215	0.225	0.229	0.23	0.23
1881	Streptococcus oralis	Treponema pedis	0.14	0.14	0.19	0.206	0.209	0.21
1882	Streptococcus parasanguinis	Bacteroides caccae	0.165	0.158	0.228	0.365	0.393	0.4
1883	Streptococcus parasanguinis	Bacteroides ovatus	0.22	0.195	0.245	0.265	0.269	0.27
1884	Streptococcus parasanguinis	Blautia producta	0.63	0.63	0.63	0.63	0.63	0.63
1885	Streptococcus parasanguinis	Clostridioides difficile	0.12	0.12	0.12	0.12	0.12	0.12
1886	Streptococcus parasanguinis	Enterococcus durans	1.92	1.875	1.965	2.001	2.008	2.01
1887	Streptococcus parasanguinis	Enterococcus faecalis	0.12	0.115	0.125	0.129	0.13	0.13
1888	Streptococcus parasanguinis	Enterococcus faecium	0.885	0.262	1.635	1.959	2.024	2.04
1889	Streptococcus parasanguinis	Escherichia coli	0.16	0.145	0.175	0.187	0.189	0.19
1890	Streptococcus parasanguinis	Faecalitalea cylindroides	0.12	0.11	0.12	0.144	0.149	0.15
1891	Streptococcus parasanguinis	Homo sapiens	0.11	0.11	0.11	0.11	0.11	0.11
1892	Streptococcus parasanguinis	Lactococcus raffinolactis	0.12	0.115	0.125	0.129	0.13	0.13
1893	Streptococcus parasanguinis	Ligilactobacillus salivarius	0.9	0.8	0.925	1.014	1.043	1.05
1894	Streptococcus parasanguinis	Limosilactobacillus reuteri	0.13	0.12	0.14	0.148	0.15	0.15
1895	Streptococcus parasanguinis	Phocaeicola dorei	0.605	0.518	0.693	0.762	0.776	0.78
1896	Streptococcus parasanguinis	Staphylococcus aureus	0.14	0.115	0.15	0.18	0.188	0.19
1897	Streptococcus parasanguinis	Streptobacillus moniliformis	0.14	0.14	0.14	0.14	0.14	0.14
1898	Streptococcus parasanguinis	Streptococcus acidominimus	0.16	0.15	0.193	0.208	0.21	0.21
1899	Streptococcus parasanguinis	Streptococcus agalactiae	0.19	0.132	0.322	0.79	1.155	1.25
1900	Streptococcus parasanguinis	Streptococcus anginosus	0.255	0.16	1.4	1.59	1.598	1.6
1901	Streptococcus parasanguinis	Streptococcus australis	1.14	0.58	1.598	2.434	3.679	4.97
1902	Streptococcus parasanguinis	Streptococcus constellatus	0.32	0.23	0.69	0.786	0.805	0.81
1903	Streptococcus parasanguinis	Streptococcus cristatus	0.16	0.13	0.205	0.27	0.287	0.31
1904	Streptococcus parasanguinis	Streptococcus dysgalactiae	0.185	0.14	0.225	0.283	0.309	0.32
1905	Streptococcus parasanguinis	Streptococcus equi	0.19	0.143	0.2	0.312	0.342	0.35
1906	Streptococcus parasanguinis	Streptococcus gallolyticus	0.22	0.155	0.332	0.437	0.456	0.46
1907	Streptococcus parasanguinis	Streptococcus gordonii	0.62	0.305	0.855	1.4	1.861	2.07
1908	Streptococcus parasanguinis	Streptococcus gwangjuense	0.14	0.13	0.43	0.492	0.498	0.5
1909	Streptococcus parasanguinis	Streptococcus himalayensis	0.235	0.215	0.337	0.408	0.418	0.42
1910	Streptococcus parasanguinis	Streptococcus ilei	0.74	0.37	1.29	2.55	3.802	4.03
1911	Streptococcus parasanguinis	Streptococcus infantarius	0.13	0.13	0.13	0.13	0.13	0.13
1912	Streptococcus parasanguinis	Streptococcus infantis	0.21	0.16	0.28	0.55	0.646	0.73
1913	Streptococcus parasanguinis	Streptococcus intermedius	0.3	0.162	0.57	0.839	0.918	0.94
1914	Streptococcus parasanguinis	Streptococcus koreensis	0.28	0.19	0.41	0.887	1.174	1.41
1915	Streptococcus parasanguinis	Streptococcus lactarius	1.45	0.98	2.14	3.182	6.044	59.61
1916	Streptococcus parasanguinis	Streptococcus merionis	0.17	0.15	0.202	0.279	0.32	0.35
1917	Streptococcus parasanguinis	Streptococcus milleri	0.15	0.12	0.155	0.17	0.17	0.17
1918	Streptococcus parasanguinis	Streptococcus mitis	0.18	0.13	0.255	0.584	0.812	0.82
1919	Streptococcus parasanguinis	Streptococcus oralis	0.32	0.208	0.482	1.038	1.58	3.25
1920	Streptococcus parasanguinis	Streptococcus phage phiARI0460-1	0.13	0.12	0.14	0.148	0.15	0.15
1921	Streptococcus parasanguinis	Streptococcus pneumoniae	0.225	0.152	0.395	1.924	2.339	2.79
1922	Streptococcus parasanguinis	Streptococcus porcinus	0.18	0.175	0.185	0.189	0.19	0.19
1923	Streptococcus parasanguinis	Streptococcus pyogenes	0.21	0.16	1.46	1.78	1.844	1.86
1924	Streptococcus parasanguinis	Streptococcus rubneri	0.21	0.15	0.322	0.531	0.704	0.77
1925	Streptococcus parasanguinis	Streptococcus salivarius	0.9	0.63	1.15	2.212	2.485	2.69
1926	Streptococcus parasanguinis	Streptococcus sanguinis	0.22	0.16	0.312	0.493	0.678	0.93
1927	Streptococcus parasanguinis	Streptococcus suis	0.16	0.12	0.23	0.464	0.518	0.54
1928	Streptococcus parasanguinis	Streptococcus thermophilus	0.255	0.19	0.35	0.5	0.571	0.66
1929	Streptococcus parasanguinis	Streptococcus viridans	0.24	0.235	0.325	0.393	0.407	0.41
1930	Streptococcus parasanguinis	Weizmannia coagulans	0.215	0.202	0.227	0.238	0.24	0.24
1931	Streptococcus pneumoniae	Bacillus virus DeepPurple	1.64	1.64	1.64	1.64	1.64	1.64
1932	Streptococcus pneumoniae	Escherichia coli	1.5	1.5	1.5	1.5	1.5	1.5
1933	Streptococcus pneumoniae	Lactobacillus iners	0.11	0.11	0.11	0.11	0.11	0.11
1934	Streptococcus pneumoniae	Limosilactobacillus reuteri	0.14	0.12	0.15	0.212	0.218	0.22
1935	Streptococcus pneumoniae	Staphylococcus aureus	0.13	0.115	0.14	0.155	0.159	0.16
1936	Streptococcus pneumoniae	Streptococcus agalactiae	0.115	0.112	0.117	0.12	0.12	0.12
1937	Streptococcus pneumoniae	Streptococcus canis	0.11	0.11	0.11	0.11	0.11	0.11
1938	Streptococcus pneumoniae	Streptococcus constellatus	0.23	0.23	0.23	0.23	0.23	0.23
1939	Streptococcus pneumoniae	Streptococcus equi	0.3	0.275	0.37	0.491	0.522	0.53
1940	Streptococcus pneumoniae	Streptococcus gallolyticus	0.11	0.11	0.11	0.11	0.11	0.11
1941	Streptococcus pneumoniae	Streptococcus gwangjuense	0.3	0.25	0.42	0.604	0.641	0.65
1942	Streptococcus pneumoniae	Streptococcus halichoeri	0.17	0.17	0.17	0.17	0.17	0.17
1943	Streptococcus pneumoniae	Streptococcus ilei	0.14	0.14	0.14	0.14	0.14	0.14
1944	Streptococcus pneumoniae	Streptococcus lactarius	0.16	0.16	0.16	0.16	0.16	0.16
1945	Streptococcus pneumoniae	Streptococcus mitis	0.24	0.19	0.3	1.015	2.134	41.23
1946	Streptococcus pneumoniae	Streptococcus oralis	0.16	0.14	0.19	0.26	0.65	2.27
1947	Streptococcus pneumoniae	Streptococcus phage IC1	0.385	0.377	0.393	0.398	0.4	0.4
1948	Streptococcus pneumoniae	Streptococcus phage phiARI0004	0.19	0.18	0.19	0.206	0.209	0.21
1949	Streptococcus pneumoniae	Streptococcus phage phiARI0031	0.11	0.11	0.11	0.11	0.11	0.11
1950	Streptococcus pneumoniae	Streptococcus phage phiARI0131-1	0.92	0.15	1.12	1.136	1.139	1.14
1951	Streptococcus pneumoniae	Streptococcus phage phiARI0462	0.655	0.408	0.965	1.1	1.1	1.1
1952	Streptococcus pneumoniae	Streptococcus phage phiARI0468-1	0.675	0.578	0.772	0.851	0.866	0.87
1953	Streptococcus pneumoniae	Streptococcus phage phiARI0468-2	0.6	0.34	0.605	0.687	0.713	0.72
1954	Streptococcus pneumoniae	Streptococcus phage phiARI0468-4	0.54	0.472	0.603	0.633	0.639	0.64
1955	Streptococcus pneumoniae	Streptococcus phage phiARI0746	0.165	0.138	0.178	0.24	0.256	0.26
1956	Streptococcus pneumoniae	Streptococcus phage phiARI0923	0.195	0.178	0.213	0.226	0.229	0.23
1957	Streptococcus pneumoniae	Streptococcus pseudopneumoniae	0.23	0.14	0.65	1.076	7.186	9.49
1958	Streptococcus pneumoniae	Streptococcus pyogenes	0.655	0.552	0.758	0.839	0.856	0.86
1959	Streptococcus pneumoniae	Streptococcus suis	0.41	0.2	0.93	1.17	1.218	1.23
1960	Streptococcus pneumoniae	Streptococcus vestibularis	0.15	0.15	0.15	0.15	0.15	0.15
1961	Streptococcus pyogenes	Enterococcus faecium	0.18	0.122	0.23	0.3	0.316	0.32
1962	Streptococcus pyogenes	Filifactor alocis	0.23	0.23	0.23	0.23	0.23	0.23
1963	Streptococcus pyogenes	Staphylococcus aureus	0.15	0.14	0.19	0.38	0.38	0.38
1964	Streptococcus pyogenes	Streptococcus agalactiae	0.39	0.27	0.51	0.606	0.625	0.63
1965	Streptococcus pyogenes	Streptococcus anginosus	0.185	0.178	0.193	0.198	0.2	0.2
1966	Streptococcus pyogenes	Streptococcus canis	0.15	0.14	0.16	0.2	0.208	0.21
1967	Streptococcus pyogenes	Streptococcus constellatus	0.24	0.24	0.24	0.24	0.24	0.24
1968	Streptococcus pyogenes	Streptococcus dysgalactiae	0.17	0.125	0.23	0.504	0.554	0.58
1969	Streptococcus pyogenes	Streptococcus equi	0.145	0.138	0.152	0.158	0.16	0.16
1970	Streptococcus pyogenes	Streptococcus pneumoniae	0.225	0.168	0.283	0.328	0.338	0.34
1971	Streptococcus pyogenes	Streptococcus porcinus	0.14	0.14	0.14	0.14	0.14	0.14
1972	Streptococcus pyogenes	Streptococcus thermophilus	0.54	0.54	0.54	0.54	0.54	0.54
1973	Streptococcus salivarius	Acidaminococcus intestini	2.255	2.228	2.282	2.305	2.309	2.31
1974	Streptococcus salivarius	Bacteroides caccae	0.13	0.13	0.13	0.13	0.13	0.13
1975	Streptococcus salivarius	Bacteroides fragilis	0.17	0.16	0.18	0.188	0.19	0.19
1976	Streptococcus salivarius	Enterococcus durans	0.49	0.49	0.49	0.49	0.49	0.49
1977	Streptococcus salivarius	Enterococcus faecalis	0.135	0.122	0.148	0.158	0.16	0.16
1978	Streptococcus salivarius	Enterococcus faecium	0.23	0.23	0.23	0.23	0.23	0.23
1979	Streptococcus salivarius	Escherichia coli	0.705	0.607	0.823	1.068	1.118	1.13
1980	Streptococcus salivarius	Filifactor alocis	0.57	0.57	0.57	0.57	0.57	0.57
1981	Streptococcus salivarius	Gemella haemolysans	0.14	0.14	0.14	0.14	0.14	0.14
1982	Streptococcus salivarius	Gemella morbillorum	0.39	0.39	0.39	0.39	0.39	0.39
1983	Streptococcus salivarius	Homo sapiens	0.15	0.15	0.15	0.15	0.15	0.15
1984	Streptococcus salivarius	Klebsiella pneumoniae	0.49	0.49	0.49	0.49	0.49	0.49
1985	Streptococcus salivarius	Lactococcus cremoris	0.14	0.14	0.14	0.14	0.14	0.14
1986	Streptococcus salivarius	Limosilactobacillus reuteri	0.155	0.148	0.162	0.168	0.17	0.17
1987	Streptococcus salivarius	Lysobacter enzymogenes	0.18	0.18	0.18	0.18	0.18	0.18
1988	Streptococcus salivarius	Phocaeicola vulgatus	0.25	0.195	0.47	0.646	0.681	0.69
1989	Streptococcus salivarius	Psychrobacter sanguinis	0.46	0.46	0.46	0.46	0.46	0.46
1990	Streptococcus salivarius	Saccharomyces cerevisiae	0.26	0.26	0.26	0.26	0.26	0.26
1991	Streptococcus salivarius	Schizosaccharomyces pombe	0.12	0.12	0.12	0.12	0.12	0.12
1992	Streptococcus salivarius	Staphylococcus aureus	0.13	0.13	0.132	0.138	0.14	0.14
1993	Streptococcus salivarius	Streptococcus acidominimus	0.14	0.14	0.14	0.14	0.14	0.14
1994	Streptococcus salivarius	Streptococcus agalactiae	0.255	0.162	0.36	0.63	1.117	1.18
1995	Streptococcus salivarius	Streptococcus anginosus	0.29	0.135	0.593	0.812	0.835	0.84
1996	Streptococcus salivarius	Streptococcus australis	0.325	0.128	0.5	0.55	0.55	0.55
1997	Streptococcus salivarius	Streptococcus canis	0.11	0.11	0.11	0.11	0.11	0.11
1998	Streptococcus salivarius	Streptococcus constellatus	0.21	0.15	0.27	0.567	0.785	0.84
1999	Streptococcus salivarius	Streptococcus cristatus	0.195	0.125	0.26	0.3	0.348	0.36
2000	Streptococcus salivarius	Streptococcus dysgalactiae	0.175	0.128	0.275	0.412	0.426	0.43
2001	Streptococcus salivarius	Streptococcus equi	0.205	0.16	0.255	0.267	0.269	0.27
2002	Streptococcus salivarius	Streptococcus equinus	0.13	0.125	0.135	0.139	0.14	0.14
2003	Streptococcus salivarius	Streptococcus gallolyticus	0.165	0.132	0.19	0.22	0.228	0.23
2004	Streptococcus salivarius	Streptococcus gordonii	0.5	0.158	0.955	1.247	6.488	6.85
2005	Streptococcus salivarius	Streptococcus gwangjuense	0.11	0.11	0.11	0.11	0.11	0.11
2006	Streptococcus salivarius	Streptococcus himalayensis	0.18	0.18	0.18	0.18	0.18	0.18
2007	Streptococcus salivarius	Streptococcus ilei	0.115	0.112	0.117	0.12	0.12	0.12
2008	Streptococcus salivarius	Streptococcus infantis	0.11	0.11	0.12	0.216	0.235	0.24
2009	Streptococcus salivarius	Streptococcus intermedius	0.35	0.305	0.395	0.431	0.438	0.44
2010	Streptococcus salivarius	Streptococcus koreensis	0.12	0.12	0.135	0.147	0.149	0.15
2011	Streptococcus salivarius	Streptococcus lactarius	0.295	0.21	0.35	0.42	0.436	0.44
2012	Streptococcus salivarius	Streptococcus lutetiensis	0.27	0.205	0.375	0.44	0.448	0.45
2013	Streptococcus salivarius	Streptococcus mitis	0.16	0.11	0.18	2.39	2.734	2.82
2014	Streptococcus salivarius	Streptococcus mutans	0.18	0.168	0.205	0.233	0.239	0.24
2015	Streptococcus salivarius	Streptococcus oralis	0.205	0.13	0.308	0.545	0.605	0.61
2016	Streptococcus salivarius	Streptococcus parasanguinis	0.17	0.132	0.3	0.502	0.532	0.54
2017	Streptococcus salivarius	Streptococcus parauberis	0.11	0.11	0.11	0.11	0.11	0.11
2018	Streptococcus salivarius	Streptococcus periodonticum	0.125	0.118	0.132	0.138	0.14	0.14
2019	Streptococcus salivarius	Streptococcus phage 5093	0.13	0.125	0.19	0.238	0.248	0.25
2020	Streptococcus salivarius	Streptococcus phage TP-778L	0.16	0.14	0.16	0.16	0.16	0.16
2021	Streptococcus salivarius	Streptococcus phage YMC-2011	0.295	0.215	0.358	0.58	0.596	0.6
2022	Streptococcus salivarius	Streptococcus pluranimalium	0.16	0.135	0.17	0.185	0.189	0.19
2023	Streptococcus salivarius	Streptococcus pneumoniae	0.17	0.138	0.22	0.475	1.153	1.43
2024	Streptococcus salivarius	Streptococcus porcinus	0.16	0.16	0.16	0.16	0.16	0.16
2025	Streptococcus salivarius	Streptococcus pseudoporcinus	0.24	0.22	0.33	0.36	0.376	0.38
2026	Streptococcus salivarius	Streptococcus pyogenes	0.15	0.13	0.18	1.105	1.501	1.6
2027	Streptococcus salivarius	Streptococcus ratti	0.11	0.11	0.11	0.11	0.11	0.11
2028	Streptococcus salivarius	Streptococcus rubneri	0.11	0.11	0.11	0.11	0.11	0.11
2029	Streptococcus salivarius	Streptococcus ruminantium	0.26	0.21	0.31	0.35	0.358	0.36
2030	Streptococcus salivarius	Streptococcus sanguinis	0.18	0.155	0.195	0.207	0.209	0.21
2031	Streptococcus salivarius	Streptococcus suis	0.16	0.12	0.25	0.384	0.478	0.52
2032	Streptococcus salivarius	Streptococcus thermophilus	0.99	0.645	1.415	2.725	6.27	8.6
2033	Streptococcus salivarius	Streptococcus uberis	0.11	0.11	0.11	0.11	0.11	0.11
2034	Streptococcus salivarius	Streptococcus vestibularis	0.32	0.21	0.45	0.758	35.77	75.34
2035	Streptococcus salivarius	Streptococcus virus 9874	0.17	0.17	0.17	0.17	0.17	0.17
2036	Streptococcus salivarius	Streptococcus virus O1205	0.18	0.173	0.188	0.205	0.209	0.21
2037	Streptococcus salivarius	Suicoccus acidiformans	0.29	0.29	0.29	0.29	0.29	0.29
2038	Streptococcus sanguinis	Enterococcus faecalis	0.11	0.11	0.11	0.11	0.11	0.11
2039	Streptococcus sanguinis	Enterococcus faecium	0.125	0.118	0.132	0.138	0.14	0.14
2040	Streptococcus sanguinis	Escherichia coli	0.37	0.162	0.6	0.672	0.686	0.69
2041	Streptococcus sanguinis	Homo sapiens	0.18	0.17	0.185	0.189	0.19	0.19
2042	Streptococcus sanguinis	Klebsiella pneumoniae	0.15	0.135	0.165	0.177	0.179	0.18
2043	Streptococcus sanguinis	Limosilactobacillus reuteri	0.135	0.122	0.148	0.158	0.16	0.16
2044	Streptococcus sanguinis	Rothia aeria	0.165	0.14	0.19	0.302	0.324	0.33
2045	Streptococcus sanguinis	Salmonella enterica	0.21	0.195	0.225	0.237	0.239	0.24
2046	Streptococcus sanguinis	Staphylococcus aureus	0.14	0.125	0.158	0.206	0.209	0.21
2047	Streptococcus sanguinis	Streptococcus agalactiae	0.22	0.16	2.53	2.986	3.077	3.1
2048	Streptococcus sanguinis	Streptococcus anginosus	0.195	0.14	0.28	0.55	0.645	0.7
2049	Streptococcus sanguinis	Streptococcus australis	0.16	0.152	0.16	0.16	0.16	0.16
2050	Streptococcus sanguinis	Streptococcus constellatus	0.13	0.112	0.18	0.212	0.226	0.23
2051	Streptococcus sanguinis	Streptococcus cristatus	0.26	0.16	0.34	0.468	0.868	0.96
2052	Streptococcus sanguinis	Streptococcus dysgalactiae	0.135	0.112	0.183	0.263	0.277	0.28
2053	Streptococcus sanguinis	Streptococcus gallolyticus	0.15	0.12	0.185	0.197	0.199	0.2
2054	Streptococcus sanguinis	Streptococcus gordonii	0.835	0.55	1.14	1.798	2.921	3.29
2055	Streptococcus sanguinis	Streptococcus gwangjuense	0.19	0.17	0.22	0.252	0.258	0.26
2056	Streptococcus sanguinis	Streptococcus ilei	0.19	0.14	0.26	0.305	0.324	0.33
2057	Streptococcus sanguinis	Streptococcus intermedius	0.17	0.12	0.22	0.708	1.312	1.35
2058	Streptococcus sanguinis	Streptococcus koreensis	0.37	0.132	0.61	0.634	0.639	0.64
2059	Streptococcus sanguinis	Streptococcus lactarius	1.29	1.04	1.46	1.547	1.589	1.6
2060	Streptococcus sanguinis	Streptococcus milleri	0.29	0.12	0.45	0.496	0.515	0.52
2061	Streptococcus sanguinis	Streptococcus mitis	0.27	0.19	0.32	0.771	0.813	0.82
2062	Streptococcus sanguinis	Streptococcus mutans	0.48	0.245	0.525	0.575	0.587	0.59
2063	Streptococcus sanguinis	Streptococcus oralis	0.25	0.18	0.36	1.065	7.752	8.35
2064	Streptococcus sanguinis	Streptococcus parasanguinis	0.17	0.16	0.215	0.247	0.249	0.25
2065	Streptococcus sanguinis	Streptococcus periodonticum	0.305	0.198	0.532	0.638	0.648	0.65
2066	Streptococcus sanguinis	Streptococcus pneumoniae	0.43	0.27	0.82	1.92	2.242	2.31
2067	Streptococcus sanguinis	Streptococcus porcinus	0.13	0.13	0.13	0.13	0.13	0.13
2068	Streptococcus sanguinis	Streptococcus pyogenes	0.125	0.11	0.145	0.173	0.179	0.18
2069	Streptococcus sanguinis	Streptococcus ruminantium	0.12	0.12	0.13	0.13	0.13	0.13
2070	Streptococcus sanguinis	Streptococcus salivarius	0.16	0.143	0.185	0.217	0.227	0.23
2071	Streptococcus sanguinis	Streptococcus thermophilus	0.17	0.138	0.322	0.462	0.539	0.56
2072	Streptococcus sanguinis	Streptococcus vestibularis	0.19	0.19	0.19	0.19	0.19	0.19
2073	Streptococcus sanguinis	Treponema pedis	0.13	0.13	0.13	0.13	0.13	0.13

### Sheet: Supplementary Table 3
Supplementary Table 3. Assessing false negative sequencing results. In four false negative results, the sequencing results included a species that was discordant with MALDI-TOF.
Sample no.	Phenotypic result		Sequencing result				ANI
	MALDI species	MALDI probability score	Species (Bracken %)	Blast result (1000 extracted reads)	Mapped to own reference: Coverage; mean depth	Mapped to MALDI species reference: Coverage; mean depth
22	Corynebacterium lipophiloflavum	2.08	Corynebacterium sanguinis (76%)	Corynebacterium sanguinis (99.2%)	93%, 128x	92.7%, 129x	91
				Corynebacterium lipophiloflavum (0.5%)
23	Staphylococcus epidermidis	2.07	Staphylococcus hominis (90%)	Staphylococcus hominis (97%)	95% 19x	63%, 9.2x	76
				Staphylococcus haemolyticus (1.5%)
46	Klebsiella pneumoniae	2.35	Klebsiella quasipneumoniae (84%)	Klebsiella quasipneumoniae (96%)	62%, 2.6x	59%, 2.1x	94
				Klebsiella pneumoniae (2%)
				Klebsiella oxytoca (2%)
49	Klebsiella pneumoniae	2.35	Klebsiella quasipneumoniae (85%)	Klebsiella quasipneumoniae (96%)	68%, 3.6x	62%, 2.4x	94
				Klebsiella oxytoca (2%)
				Citrobacter telavivensis (2%)

### Sheet: Supplementary Table 4
Supplementary Table 4. Assessing false positive sequencing results. In 12 blood culture samples, 13 additional species were found using sequencing using the sensitivity optimised thresholds.
Sample no.	Phenotypic result	Sequencing result				ANI	Clinical or microbiology factors	Interpretation
	MALDI species	Bracken species (%)	Blast Bracken sp. reads (1000 extracted reads)	Bracken sp. reads mapped to Bracken sp. reference genome: Coverage; mean depth	Bracken sp. reads mapped to other Bracken sp. reference genome: Coverage; mean depth
5	Klebsiella pneumoniae	Klebsiella pneumoniae (85%)	Klebsiella pneumoniae (97%) Klebsiella quasivariicola (2%)	92%, 167x	63%, 86x	0.78		Probable polymicrobial
		Escherichia coli (15%)	Escherichia coli (30%) Shigella dysenteriae (40%) Shigella sonnei (20%)	90%, 22x	54%, 10x
16	Clostridium perfringens	Clostridium perfringens (75%)	Clostridium perfringens (100%)	88%, 30x	11%, 1.2x	0.68		Probable polymicrobial
		Paeniclostridium sordellii (25%)	Paeniclostridium sordellii (100%)	93%, 14x	11%, 0.8x
33	Lacticaseibacillus rhamnosus Klebsiella pneumoniae	Lacticaseibacillus rhamnosus (73%)	Lacticaseibacillus rhamnosus (96%)	90%, 47x	0.3%, 0.15x	0.64	Old central venous catheter left subclavian.	Probable polymicrobial
		Pseudomonas aeruginosa (19%)	Pseudomonas aeruginosa (100%)	94%, 5x	0.6%, 0.02x
		Klebsiella pneumoniae (7%)	Klebsiella pneumoniae (92%) Klebsiella quasivariicola (7%)	78%, 2x	4%, 0.1x	0.68
39	Bacteroides caccae	Bacteroides caccae (96%)	Bacteroides caccae (99%)	79%, 196x	1%, 0.8x	0.63	Collinsella aerofaciens found in other blood culture bottle taken	Probable polymicrobial
		Collinsella aerofaciens (3%)	Collinsella aerofaciens (100%)	48%, 3x	0.28%, 0.01x
78	Streptococcus anginosus	Bacteroides fragilis (92%)	Bacteroides fragilis (100%)	88%, 143x	1%, 1.2x	0.63	Liver abscess	Probable polymicrobial
		Streptococcus anginosus (6%)	Streptococcus anginosus (100%)	77%, 25x	0.5%, 0.1x
93	Staphylococcus haemolyticus	Staphylococcus haemolyticus (56%)	Staphylococcus haemolyticus (98%)	92%, 18x	83%, 13x	0.77		Probable polymicrobial
		Staphylococcus hominis (43%)	Staphylococcus hominis (100%)	92%, 13x	73%, 8x
121	Bacteroides fragilis	Bacteroides fragilis (86%)	Bacteroides fragilis (100%)	86%, 40x	32%, 9x	0.76		Probable polymicrobial
		Bacteroides thetaiotaomicron (9%)	Bacteroides thetaiotaomicron (96%) Bacteroides faecis (4%)	78%, 5x	35%, 2x
		Bacteroides nordii (2%)	Bacteroides nordii (100%)	68%, 1.5x	24%, 0.4x	0.76
129	Enterococcus faecium	Enterococcus faecium (98%)	Enterococcus faecium (94%)	92%, 167x	4%, 4x	0.66	Staphylococcus haemolyticus grew in other culture bottle	Probable polymicrobial
		Staphylococcus haemolyticus (2%)	Staphylococcus haemolyticus (99%)	79%, 3x	2.4%, 0.2x
134	Staphylococcus capitis	Staphylococcus capitis (69%)	Staphylococcus capitis (99%)	95%, 17x	76%, 11x	0.78		Probable polymicrobial
		Staphylococcus epidermidis (30%)	Staphylococcus epidermidis (98%)	97%, 10x	79%, 7x
135	Enterobacter cloacae complex	Enterobacter cloacae complex (96%)	Enterobacter hormaechei (89%) Enterobacter quasihormaechei (11%)	90%, 141x	1.2%, 1.3x	0.65	Enterococcus faecium isolated from additional blood culture taken a day later.	Probable polymicrobial
		Enterococcus faecium (2%)	Enterococcus faecium (94%) Enterococcus avium (2%)	85%, 5x	1%, 0.1x
154	Staphylococcus hominis	Haemophilus influenzae (82%)	Haemophilus influenzae (55%) Haemophilus aegyptius (44%)	86%,101x	2%,2x	0.63	Squamous cell carcinoma of the lung. Pleural effusion.	Probable polymicrobial
		Staphylococcus hominis (17%)	Staphylococcus hominis (100%)	92%,18x	2%,0.3x
191	Klebsiella variicola	Klebsiella variicola (96%)	Klebsiella variicola (96%) Klebsiella africana (1%)	94%, 61x	1%, 0.3x	0.66		Probable polymicrobial
		Enterococcus faecium (4%)	Enterococcus faecium (95%) Enterococcus avium (2%)	89%, 5x	0.6%, 0.1x

### Sheet: Supplementary Table 5
Supplementary Table 5. False negative and positive results from the random forest model (unadjusted training set). False positive results in random forest model 1 testing dataset (excluding four false positive results due to MALDI inaccuracy). Additional infections identified in the threshold-based method but not in the random forest model 1 testing dataset are also shown.
Random forest result	Sample ID	Bacteria	Reads	Percentage reads	Coverage breadth	Mean depth	Reads mapped	MALDI result	Random forest model prediction	Plausible
False negative	DFB_33	Klebsiella pneumonia	-	-	-	-	-	present	absent	-
False negative	DFB_143	Streptococcus pyogenes	-	-	-	-	-	present	absent	-
False negative	DFB_143	Staphylococcus haemolyticus	-	-	-	-	-	present	absent	-
False positive	DFB_16	Paeniclostridium sordellii	21993	24.9	93.2	14.3	97.9	absent	present	yes
False positive	DFB_5	Escherichia coli	71042	8.2	92.7	22.5	83.4	absent	present	yes
False positive	DFB_33	Pseudomonas aeruginosa	14282	15	94.1	5.3	91.8	absent	present	yes
Not identified	DFB_134	Staphylococcus epidermidis	10366	7.1	95.3	10.2	95.6	absent	absent	yes

### Sheet: Supplementary Table 6
Supplementary Table 6. Sequencing results with lower threshold cut-offs. The percentage of reads cut-off was set to >0.1% and read cut-off to 50. The simulations may not fully represent genomic diversity in polymicrobial samples, explaining the observed contamination. No other samples had Staphylococcus aureus in this batch.
Sample no.	Phenotypic result	Sequencing result				ANI	Clinical or microbiology factors
	MALDI species	Bracken species (%)	Blast Bracken sp. reads (1000 extracted reads)	Bracken sp. reads mapped to Bracken sp. reference genome: Coverage; mean depth	Bracken sp. reads mapped to other Bracken sp. reference genome: Coverage; mean depth
143	Enterococcus faecium Staphylococcus haemolyticus Streptococcus pyogenes	Enterococcus faecium (75%)1	Enterococcus faecium (89%)	100%, 94x	4%, 1.6x	0.64
		Staphylococcus haemolyticus (13%)2	Staphylococcus haemolyticus (99%)	92%, 14x	57%, 6x	0.74
		Streptococcus pyogenes (1.3%)3	Streptococcus pyogenes (99%)	77%, 1.8x	1%, 0.03x	0.66
		Staphylococcus aureus (0.36%)	Staphylococcus aureus (65%) Staphylococcus haemolyticus (5%)	54%,1x	59%, 3x1 28%, 0.5x2 2%, 0.04x3

### Sheet: Supplementary Table 7
Supplementary Table 7. Optimal heuristic thresholds derived from training dataset. Methods to optimise read count and percentage cut-off can be found in Figures S3, S4, S7. Coverage breadth, depth of coverage and percentage of reads were derived as the lowest values for a true species identified in the traning set. Method 3 used ranked variables in a random forest model shown in Figure S5.
	Read count	Percentage cut-off	Coverage breadth	Depth of coverage	Percentage of reads mapped from extracted species reads
Method 1	750	10	NA	NA	NA
Method 2 (Training set unadjusted for plausible infection)	0	3.3	32.7	0.41x	75
Method 2 (Training set adjusted for plausible infections)	50	0.4	32.7	0.41x	75
*Read count is the total number of reads classified as a specific species; percentage cut-off is the percentage of all bacterial reads classified as a specific species; coverage breadth is the percentage of the genome covered by reads, depth of coverage is the mean number of times each base is covered, and percentage of reads mapped is the proportion of input reads aligned to the reference.

### Sheet: Supplementary Table 8
Supplementary Table 8. Dynamic filtering thresholds derived from the training dataset at given intervals from sequencing start. Filtering thresholds with mapping data were re-trained according to time interval training datasets that resulted in further optimised thresholds
Minutes from sequencing start	Coverage breadth threshold (%)	Mean depth threshold	% reads mapped threshold
10	>2	>0.02	>75
60	>3.4	>0.03	>75
90	>4.3	>0.045	>75
120	>5.2	>0.055	>75
360	>12	>0.13	>75
1440	>27.8	>0.33	>75
2880	>32.7	>0.41	>75

### Sheet: Supplementary Table 9
Supplementary Table 9. Genes identified in other tools to improve VME call in ResFinder. Results from other tools where a resistant call was made (by specific genes) were compared to false negative results by ResFinder to identify possibly missed or unidentified genes
Species	Drug	Drug class	Phenotypic result	Resfinder fastq (24h)	AMRFinder	RGI (CARD)
Escherichia coli	Temocillin	Beta-lactam	R	S	blaEC	Klebsiella pneumoniae OmpK37
Escherichia coli	Amoxicillin	Beta-lactam	R	S	blaEC	Klebsiella pneumoniae OmpK37
Escherichia coli	Ampicillin+clavulanic acid	Beta-lactam	R	S	blaEC	Klebsiella pneumoniae OmpK37
Klebsiella pneumoniae	Amoxicillin	Beta-lactam	R	S	blaOKP-A-3	Klebsiella pneumoniae OmpK37
Klebsiella pneumoniae	Amoxicillin	Beta-lactam	R	S	blaOKP-A-3	OKP-A-3
Enterobacter cloacae	Ceftriaxone	Beta-lactam	R	S	blaACT	Klebsiella pneumoniae OmpK37
Enterobacter cloacae	Temocillin	Beta-lactam	R	S	blaACT	Klebsiella pneumoniae OmpK37
Klebsiella pneumoniae	Temocillin	Beta-lactam	R	S	blaSHV-28, blaCTX-M-15	Klebsiella pneumoniae OmpK37
Klebsiella pneumoniae	Temocillin	Beta-lactam	R	S	blaSHV-28, blaCTX-M-15	SHV-28
Klebsiella pneumoniae	Temocillin	Beta-lactam	R	S	blaSHV-28, blaCTX-M-15	CTX-M-15
Staphylococcus epidermidis	Trimethoprim	Folate pathway antagonist	R	S	dfrS1	dfrC
Enterococcus faecium	Tigecycline	Tetracycline	R	S	tet(L)	NA
Escherichia coli	Temocillin	Beta-lactam	R	S	blaEC	Klebsiella pneumoniae OmpK37
Escherichia coli	Amoxicillin	Beta-lactam	R	S	blaEC	Klebsiella pneumoniae OmpK37
Escherichia coli	Ampicillin+clavulanic acid	Beta-lactam	R	S	blaEC	Klebsiella pneumoniae OmpK37
Klebsiella pneumoniae	Amoxicillin	Beta-lactam	R	S	blaOKP-A-3	Klebsiella pneumoniae OmpK37

### Sheet: Supplementary Table 10
Supplementary Table 10. Species-drug combinations where no tool predicted resistance. No tool was able to predict phenotypic resistance in 9 species-drug combinations.
Species	Drug	Drug class	Phenotypic result	Genotypic result (across all tools)
Proteus mirabilis	Gentamicin	Aminoglycoside	R	S
Proteus mirabilis	Gentamicin	Aminoglycoside	R	S
Proteus mirabilis	Gentamicin	Aminoglycoside	R	S
Proteus mirabilis	Tobramycin	Aminoglycoside	R	S
Proteus mirabilis	Amoxicillin	Beta-lactam	R	S
Enterococcus faecium	Linezolid	Oxazolidinone	R	S
Staphylococcus haemolyticus	Ciprofloxacin	Quinolone	R	S
Staphylococcus capitis	Ciprofloxacin	Quinolone	R	S
Staphylococcus haemolyticus	Rifampicin	Rifamycin	R	S

### Sheet: Supplementary Table 11
Supplementary Table 11. Sensitivity and specificity for polymicrobial isolates. Overall performance at the drug level using ResFinder [Input: fastq reads at 24hrs] for clinically relevant polymicrobial isolates.
MALDI species	MALDI additional species	Sensitivity (Resistant agreement)	Specificity (Sensitive agreement)	Major Error rate	Very Major Error rate
Samples that include only top 10 clinically relevant species
Klebsiella pneumoniae	Escherichia coli	100% (95% CI: 29-100%, 3/3)	54.5% (95% CI: 23-83%, 6/11)	0.455	0
Staphylococcus haemolyticus	Staphylococcus capitis*	66.7% (9-99%, 2/3)	90.9% (59-100%, 10/11)	0.091	0.333
Enterococcus faecium	Staphylococcus haemolyticus	100% (10/10)	100% (4/4)	0	0
Enterococcus faecalis	Pseudomonas aeruginosa	100% (3-100%, 1/1)	66.7% (30-93%, 6/9)	0.333	0
Overall performance		96% (79-100%, 26/27)	74% (56%-89%, 26/35)	0.26	0.04
Samples including any additional species
Escherichia coli	Klebsiella aerogenes	75% (19-99%, 3/4)	54.5% (23-83%, 6/11)	0.455	0.25
Lactobacillus rhamnosus	Klebsiella pneumoniae	50% (1-99%, 1/2)	75% (43-95%, 9/12)	0.25	0.5
Staphylococcus epidermidis	Leuconostoc mesenteroides	100% (40-100%, 4/4)	60% (26-88%, 6/10)	0.4	0
Escherichia coli	Providencia rettgeri	0% (0-52%, 0/5)	100% (66-100%, 9/9)	0	1
Proteus mirabilis	Citrobacter koseri	66.7% (9-99%, 2/3)	81.8% (48-98%, 9/11)	0.182	0.333
* Staphylococcus capitis was not tested for phenotypic resistance.

### Sheet: Supplementary Table 12
Supplementary Table 12. Itemised costs per single metagenomic sample in this study (Based on 6 sample multiplexing). Only consumble costs are included in this calculation.
Items	Cost per item* (quantity)	Cost per sample (multiplexing 6 sample)
Extraction
BD Vacutainer Holders with Luer Adapter	$49 (250)	$0.20
Sterile syringe	$20 (100)	$0.20
QIAamp BiOstic Bacteremia DNA Kit	$200 (50)	$4
Qubit
dsDNA Quantitation, broad range	$108 (100)	$1.08
Library preparation
Internal control DNA (Thermus thermophilus HB8 Genomic 2 ug DNA)	$495	$1.98
Rapid barcoding kit + flow cell priming kit	$650 (6 reactions with 6 multiplexed samples each)	$18
Agencourt AMPure XP beads	$1432 (60ml)	$0.24
Sequencing
R9.1 flow cell	$450 (1)	$75
Miscellaneous
1.5 ml Eppendorf DNA LoBind tubes	$25 (500)	$0.2
Pipette tips	$100 (960)	$1.4
Total		$102
Cost of 2x controls per run	$18.6/6#	$3
Grand total		$105
*Prices as of June 2023.
#excluding sequencing and barcoding costs which have already been considered for controls per run.

### Sheet: Supplementary Table 13
Supplementary Table 13. Itemised costs per single metagenomic sample (Based on 24, 96 sample multiplexing). Only consumble costs are included in this calculation.
Items	Cost per item* (quantity)	Cost per sample (multiplexing 22 sample)	Cost per sample (multiplexing 94 sample)
Extraction
BD Vacutainer Holders with Luer Adapter	$49 (250)	$0.20	$0.20
Sterile syringe	$20 (100)	$0.20	$0.20
QIAamp BiOstic Bacteremia DNA Kit	$200 (50)	$4	$4
Qubit
dsDNA Quantitation, broad range	$108 (100)	$1.08	$1.08
Library preparation
Internal control DNA (Thermus thermophilus HB8 Genomic 2 ug DNA)	$495	$1.98	$1.98
Rapid barcoding kit + flow cell priming kit	$990 (12 reactions)	$8	$4
Agencourt AMPure XP beads	$1432 (60ml)	$0.24	$0.24
Sequencing
R9.1 flow cell	$450 (1)	$20	$5
Miscellaneous
1.5 ml Eppendorf DNA LoBind tubes	$25 (500)	$0.2	$0.2
Pipette tips	$100 (960)	$1.4	$1.4
Total		$37	$17
Cost of 2x controls per run	$18.6/6#	$3	$3
Grand total		$40	$20
*Prices as of June 2023.
#excluding sequencing and barcoding costs which have already been considered for controls per run.

### Sheet: Supplementary Table 14
Supplementary Table 14. Phenotypic species details. Bruker microflex MALDI-TOF MS (Bruker, USA) was used for species identification by the routine microbiology laboratory. "Extracted bottle" refers to the species obtained from the cultured bottle that was processed in this study, whereas "Other bottle" refers to the other anaerobic or aerobic bottle that was taken but not processed in this study.
Run name	Sample number	Type	Culture bottle type	Qbit (ug/ml)	Barcode number	Available pores at start	EXTRACTED BOTTLE maldi species 1	Maldi probability score	OTHER BOTTLE maldi species 1	Maldi probability score	EXTRACTED BOTTLE maldi species 2	Maldi probability score 2	OTHER BOTTLE maldi species 2	Maldi probability score 2	EXTRACTED BOTTLE maldi species 3
DFB_R_1	DFB_1	blood sample	Aerobic	6.28	RB01	1253	Staphylococcus epidermidis DSM 3269 DSM	1.93	NA
DFB_R_1	DFB_2	blood sample	Anaerobic	49.6	RB02	1253	No_id		NA
DFB_R_1	DFB_3	blood sample	Aerobic	83.4	RB04	1253	Staphylococcus epidermidis	2.02	NA
DFB_R_1	DFB_4	blood sample	Aerobic	98.2	RB05	1253	Staphylococcus epidermidis DSM 3269 DSM	2.2	NA
DFB_R_1	NC1	negative_control	Aerobic	0	RB08	1253	NA	NA
DFB_R_1	PC	positive_control	NA	6.54	RB07	1253	NA	NA
DFB_R_2	DFB_5	blood sample	Anaerobic	342	RB09	1207	Klebsiella pneumoniae ssp ozaenae DSM 16358T	2.43	NA
DFB_R_2	DFB_6	blood sample	Anaerobic	308	RB02	1207	Klebsiella pneumoniae ssp ozaenae DSM 16358T	2.27	Klebsiella pneumoniae ssp ozaenae DSM 16358T		Escherichia coli	2.3	Escherichia coli
DFB_R_2	DFB_7	blood sample	Anaerobic	17.4	RB08	1207	Staphylococcus epidermidis DSM 1798 DSM	1.9	NA
DFB_R_2	DFB_8	blood sample	Aerobic	92	RB04	1207	Corynebacterium afermentans ssp lipophilum DSM	2.04	NA
DFB_R_2	NC1	negative_control	Aerobic	0	RB05	1207	NA	NA
DFB_R_2	PC	positive_control	NA	43.2	RB07	1207	NA	NA
DFB_R_3	DFB_9	blood sample	Aerobic	388	RB10	1615	Escherichia coli DH5alpha BRL	2.26	Escherichia coli DH5alpha BRL
DFB_R_3	DFB_10	blood sample	Anaerobic	558	RB01	1615	Escherichia coli MB11464_1 CHB	2.2	Escherichia coli MB11464_1 CHB
DFB_R_3	DFB_11	blood sample	Aerobic	172	RB09	1615	Staphylococcus epidermidis DSM 1798 DSM	2.13	Staphylococcus epidermidis DSM 1798 DSM
DFB_R_3	DFB_12	blood sample	Aerobic	92	RB02	1615	Staphylococcus haemolyticus DSM 20264 DSM	2.29	Staphylococcus haemolyticus DSM 20264 DSM		Staphylococcus capitis	1.93
DFB_R_3	DFB_13	blood sample	Aerobic	43.2	RB08	1615	Streptococcus sanguinis 140711_a_19_KUS	2.41	Streptococcus sanguinis 140711_a_19_KUS
DFB_R_3	DFB_14	blood sample	Aerobic	264	RB04	1615	Staphylococcus epidermidis 6b_s ESL	1.86	NA
DFB_R_3	NC1	negative_control	Aerobic	0	RB07	1615	NA	NA
DFB_R_3	PC	positive_control	NA	34.8	RB05	1615	NA	NA
DFB_R_4	DFB_15	blood sample	Anaerobic	510	RB04	1412	Escherichia coli ATCC 25922 THL	2.31	Escherichia coli ATCC 25922 THL
DFB_R_4	DFB_16	blood sample	Anaerobic	181	RB05	1412	Clostridium perfringens RV_BA_03_D LBK	2.56	Streptococcus anginosus	2.22
DFB_R_4	DFB_17	blood sample	Anaerobic	430	RB10	1412	Staphylococcus epidermidis	1.97	Pseudomonas aeruginosa	2.23
DFB_R_4	DFB_18	blood sample	Aerobic	670	RB02	1412	Staphylococcus capitis ssp capitis DSM 6180 DSM	2.18	NA
DFB_R_4	DFB_19	blood sample	Aerobic	272	RB09	1412	Streptococcus dysgalactiae ssp equisimilis DSM	2.05	NA
DFB_R_4	DFB_20	blood sample	Aerobic	674	RB07	1412	Enterococcus faecalis 104575 LDW	2.31	Enterococcus faecalis 104575 LDW				Candida glabrata	1.88
DFB_R_4	NC1	negative_control	Aerobic	0	RB01	1412	NA
DFB_R_4	PC	positive_control	NA	38.2	RB08	1412	NA
DFB_R_5	DFB_21	blood sample	Aerobic	616	RB08	1461	Escherichia coli	2.46	Escherichia coli ATCC 25922 THL	2.37
DFB_R_5	DFB_22	blood sample	Aerobic	108	RB01	1461	Corynebacterium lipophiloflavum	2.08	NA
DFB_R_5	DFB_23	blood sample	Aerobic	7.16	RB06	1461	Staphylococcus epidermidis	2.07	Staphylococcus epidermidis
DFB_R_5	DFB_24	blood sample	Aerobic	32.6	RB04	1461	Staphylococcus aureus ssp aureus DSM 20231T	2.18	NA
DFB_R_5	DFB_25	blood sample	Aerobic	226	RB10	1461	Proteus mirabilis	2.51	Proteus mirabilis
DFB_R_5	DFB_26	blood sample	Anaerobic	294	RB02	1461	Klebsiella pneumoniae ssp ozaenae DSM 16358T	2.26	Klebsiella pneumoniae ssp ozaenae DSM 16358T
DFB_R_5	NC1	negative_control	Aerobic	0	RB05	1461	NA
DFB_R_5	PC	positive_control	NA	40.4	RB11	1461	NA
DFB_R_6	DFB_27	blood sample	Anaerobic	324	RB09	1260	Enterobacter cloacae MB11506_1 CHB	2.21	Enterobacter cloacae MB11506_1 CHB
DFB_R_6	DFB_28	blood sample	Anaerobic	46.2	RB05	1260	Staphylococcus aureus ssp aureus DSM 799 DSM	2.19	Staphylococcus aureus ssp aureus DSM 799 DSM
DFB_R_6	DFB_29	blood sample	Anaerobic	122	RB02	1260	Streptococcus dysgalactiae 100326_07 LDW	1.91	Streptococcus dysgalactiae 100326_07 LDW
DFB_R_6	DFB_30	blood sample	Aerobic	134	RB10	1260	Escherichia coli ATCC 25922 THL	2.39	Escherichia coli ATCC 25922 THL
DFB_R_6	DFB_31	blood sample	Aerobic	165	RB06	1260	Pseudomonas aeruginosa ATCC 27853 THL	2.43	NA
DFB_R_6	DFB_32	blood sample	Aerobic	256	RB07	1260	Pseudomonas aeruginosa DSM 1117 DSM	2.37	NA
DFB_R_6	NC1	negative_control	Aerobic	0	RB01	1260	NA
DFB_R_6	PC	positive_control	NA	58.8	RB04	1260	NA
DFB_R_7	DFB_33	blood sample	Aerobic	120	RB02	1464	Lactobacillus rhamnosus DSM 8744	1.88	Lactobacillus rhamnosus DSM 8744		Klebsiella pneumoniae ssp pneumoniae 9295_1	2.01	Klebsiella pneumoniae ssp pneumoniae 9295_1
DFB_R_7	DFB_34	blood sample	Aerobic	298	RB07	1464	Staphylococcus hominis ssp hominis DSM 20330	2.25	NA
DFB_R_7	DFB_35	blood sample	Aerobic	378	RB09	1464	Escherichia coli	2.33	Escherichia coli
DFB_R_7	DFB_36	blood sample	Anaerobic	66	RB05	1464	Actinomyces odontolyticus	1.96	NA
DFB_R_7	DFB_37	blood sample	Anaerobic	189	RB10	1464	Proteus mirabilis	2.28	Proteus mirabilis
DFB_R_7	DFB_38	blood sample	Anaerobic	61.6	RB01	1464	Staphylococcus epidermidis	2.02	Candida utilis DSM 70167 DSM_2	1.67	Leuconostoc mesenteroides	2.15
DFB_R_7	NC1	negative_control	Aerobic	0	RB04	1464
DFB_R_7	PC	positive_control	NA	49.2	RB08	1464
DFB_R_8	DFB_39	blood sample	Anaerobic	372	RB02	1214	Bacteroides caccae		NA				Veillonella parvula	2.17
DFB_R_8	DFB_40	blood sample	Anaerobic	18	RB11	1214	Cutibacterium acnes	2.22	NA
DFB_R_8	DFB_41	blood sample	Aerobic	140	RB08	1214	Escherichia coli	2.34	Escherichia coli				NA
DFB_R_8	DFB_42	blood sample	Aerobic	346	RB09	1214	Escherichia coli	2.27	NA				NA
DFB_R_8	DFB_43	blood sample	Aerobic	123	RB05	1214	Corynebacterium striatum	2.27	Corynebacterium striatum				NA
DFB_R_8	DFB_44_0	blood sample	Anaerobic	0	RB06	1214	Failure to thrive (gram positive cocci seen)
DFB_R_8	NC1	negative_control	Aerobic	0	RB10	1214
DFB_R_8	PC	positive_control		49.6	RB04	1214
DFB_R_9	DFB_44	blood sample	Aerobic	206	RB05	1078	Escherichia coli	2.25	Escherichia coli		Providencia rettgeri	2.28	Providencia rettgeri
DFB_R_9	DFB_45	blood sample	Aerobic	28	RB01	1078	Corynebacterium minutissimum	2.03	Staphylococcus capitis				Dermabacter hominis
DFB_R_9	DFB_46	blood sample	Aerobic	306	RB10	1078	Klebsiella pneumoniae	2.35	Klebsiella pneumoniae				NA
DFB_R_9	DFB_47	blood sample	Aerobic	91.2	RB04	1078	Staphylococcus auricularis		NA				NA
DFB_R_9	DFB_48	blood sample	Anaerobic	330	RB02	1078	Klebsiella oxytoca	2.33	Klebsiella oxytoca				NA
DFB_R_9	DFB_49	blood sample	Anaerobic	642	RB07	1078	Klebsiella pneumoniae	2.35	Klebsiella pneumoniae				NA
DFB_R_9	NC1	negative_control	Aerobic	0	RB08	1078
DFB_R_9	PC	positive_control		134	RB11	1078
DFB_R_10	DFB_50	blood sample	Aerobic	354	RB05	1077	Escherichia coli	2.29	NA				NA
DFB_R_10	DFB_51	blood sample	Aerobic	292	RB10	1077	Escherichia coli		Escherichia coli				NA
DFB_R_10	DFB_52	blood sample	Aerobic	65.6	RB01	1077	Staphylococcus epidermidis	2.06	NA				NA
DFB_R_10	DFB_53	blood sample	Aerobic	91	RB11	1077	Staphylococcus aureus	2.26	Staphylococcus aureus				NA
DFB_R_10	DFB_54	blood sample	Anaerobic	164	RB06	1077	Escherichia coli		Escherichia coli				NA
DFB_R_10	DFB_55	blood sample	Aerobic	12.3	RB02	1077	Staphylococcus petrasii	1.96	NA				NA
DFB_R_10	NC1	negative_control	Aerobic	0	RB04	1077
DFB_R_10	PC	positive_control		115	RB08	1077
DFB_R_11	DFB_56	blood sample	Aerobic	542	RB05	1332	Escherichia coli		Escherichia coli				NA
DFB_R_11	DFB_57	blood sample	Anaerobic	350	RB02	1332	Escherichia coli		Escherichia coli				NA
DFB_R_11	DFB_58	blood sample	Aerobic	266	RB11	1332	Escherichia coli		Escherichia coli				NA
DFB_R_11	DFB_59	blood sample	Aerobic	181	RB10	1332	Staphylococcus pettenkoferi	2.09	NA				NA
DFB_R_11	DFB_60	blood sample	Anaerobic	490	RB01	1332	Klebsiella pneumoniae		Klebsiella pneumoniae				NA
DFB_R_11	DFB_61	blood sample	Aerobic	46.8	RB06	1332	Staphylococcus pettenkoferi	2.09
DFB_R_11	NC1	negative_control	Aerobic	0	RB08	1332
DFB_R_11	PC	positive_control		129	RB07	1332
DFB_R_12	DFB_62	blood sample	Aerobic	157	RB04	1371	Escherichia coli		Escherichia coli				NA
DFB_R_12	DFB_63	blood sample	Aerobic	12.5	RB06	1371	Enterococcus faecium		Staphylococcus epidermidis				NA
DFB_R_12	DFB_64	blood sample	Aerobic	49.2	RB07	1371	Staphylococcus hominis	2.35	Facklamia hominis	2.16			NA
DFB_R_12	DFB_65	blood sample	Aerobic	176	RB09	1371	Escherichia coli		Escherichia coli				Escherichia coli
DFB_R_12	DFB_66	blood sample	Aerobic	163	RB05	1371	Klebsiella oxytoca		Klebsiella oxytoca				NA
DFB_R_12	DFB_67	blood sample	Anaerobic	234	RB08	1371	Escherichia coli		Escherichia coli				NA
DFB_R_12	NC1	negative_control	Aerobic	0	RB02	1371
DFB_R_12	PC	positive_control		32.6	RB01	1371
DFB_R_13	DFB_68	blood sample	Aerobic	20.6	RB09	1180	Gordonia sputi	1.72	NA				NA
DFB_R_13	DFB_69	blood sample	Anaerobic	55.8	RB06	1180	Enterococcus faecium		Enterococcus faecium
DFB_R_13	DFB_70	blood sample	Aerobic	8.94	RB07	1180	Staphylococcus haemolyticus	2
DFB_R_13	DFB_71	blood sample	Aerobic	153	RB08	1180	Staphylococcus aureus		Staphylococcus aureus
DFB_R_13	DFB_72	blood sample	Anaerobic	332	RB05	1180	Escherichia coli		Escherichia coli
DFB_R_13	DFB_73	blood sample	Aerobic	8	RB01	1180	Gordonia sputi		NA				NA
DFB_R_13	NC1	negative_control		0	RB11	1180
DFB_R_13	PC	positive_control		58.6	RB10	1180
DFB_R_14	DFB_74	blood sample	Aerobic	16	RB12	1323	Staphylococcus haemolyticus	1.89	Staphylococcus haemolyticus	1.7			NA
DFB_R_14	DFB_75	blood sample	Anaerobic	39.6	RB05	1323	Staphylococcus epidermidis	1.99	Staphylococcus haemolyticus	1.8			NA
DFB_R_14	DFB_76	blood sample	Aerobic	32.4	RB04	1323	Staphylococcus hominis	2.28	NA				NA
DFB_R_14	DFB_77	blood sample	Aerobic	182	RB10	1323	Staphylococcus epidermidis	2.09	NA	?			NA
DFB_R_14	DFB_78	blood sample	Aerobic	256	RB09	1323	Streptococcus anginosus	2.13	Gemella morillorum	2.19			NA
DFB_R_14	DFB_79	blood sample	Aerobic	406	RB07	1323	Escherichia coli	2.34	NA				NA
DFB_R_14	NC1	negative_control		0	RB02	1323
DFB_R_14	PC	positive_control		29.2	RB08	1323
DFB_R_15	DFB_80	blood sample	Aerobic	188	RB04	1095	Staphylococcus epidermidis	2.11	NA				NA
DFB_R_15	DFB_81	blood sample	Anaerobic	119	RB06	1095	Enterococcus faecalis	2.04	Enterococcus faecalis				NA
DFB_R_15	DFB_82	blood sample	Aerobic	212	RB01	1095	Escherichia coli	2.41	Escherichia coli				NA
DFB_R_15	DFB_83	blood sample	Aerobic	448	RB02	1095	Staphylococcus aureus	2.11	Staphylococcus aureus				NA
DFB_R_15	DFB_84	blood sample	Aerobic	110	RB09	1095	Staphylococcus aureus	2.34	Staphylococcus aureus				NA
DFB_R_15	DFB_85	blood sample	Anaerobic	154	RB10	1095	Mixta calida	2.24	Streptococci salivarius				NA
DFB_R_15	NC1	negative_control		0	RB11	1095
DFB_R_15	NC2_20%	negative_control		0	RB05	1095
DFB_R_15	NC3_0%IC	negative_control		0	RB07	1095
DFB_R_15	PC	positive_control		52.8	RB08	1095
DFB_R_16	DFB_86	blood sample	Aerobic	432	RB07	1208	Staphylococcus epidermidis	2.11	NA				NA
DFB_R_16	DFB_87	blood sample	Aerobic	434	RB08	1208	Staphylococcus hominis	2.11	NA				NA
DFB_R_16	DFB_88	blood sample	Anaerobic	87.2	RB10	1208	Staphylococcus epidermidis	2.12	NA				NA
DFB_R_16	DFB_89	blood sample	Anaerobic	406	RB04	1208	Escherichia coli	2.31	Escherichia coli				NA
DFB_R_16	DFB_90	blood sample	Aerobic	66.8	RB02	1208	Staphylococcus hominis	2.33	Staphylococcus hominis				NA
DFB_R_16	DFB_91	blood sample	Aerobic	366	RB01	1208	Acinetobacter sp	1.9	NA				NA
DFB_R_16	NC1	negative_control		0	RB11	1208
DFB_R_16	NC2_20%	negative_control			RB05	1208
DFB_R_16	NC3_0%IC	negative_control			RB09	1208
DFB_R_16	PC	positive_control		33.8	RB06	1208
DFB_R_17	DFB_92	blood sample	Aerobic	526	RB10	879	Proteus mirabilis	2.53	Proteus mirabilis				NA
DFB_R_17	DFB_93	blood sample	Aerobic	12.8	RB07	879	Staphylococcus haemolyticus	1.77	Staphylococcus haemolyticus				NA
DFB_R_17	DFB_94	blood sample	Anaerobic	396	RB04	879	Enterobacter cloacae	2.43	Enterobacter cloacae				NA
DFB_R_17	DFB_95	blood sample	Anaerobic	57	RB06	879	Staphylococcus epidermidis	2.05	NA				NA
DFB_R_17	DFB_96	blood sample	Anaerobic	28.6	RB01	879	Enterococcus faecium	2.31	NA				NA
DFB_R_17	DFB_97	blood sample	Anaerobic	330	RB02	879	Citrobacter koseri	2.23	Staphylococcus pettenkoferi				NA
DFB_R_17	NC1	negative_control		0	RB11	879
DFB_R_17	NC3_0%IC	negative_control		0	RB05	879
DFB_R_17	PC	positive_control		68.2	RB08	879
DFB_R_18	DFB_98	blood sample	Anaerobic	45.2	RB07	1265	Fusobacterium nucleatum	1.92	NA				NA
DFB_R_18	DFB_99	blood sample	Aerobic	388	RB04	1265	Escherichia coli	2.37	Escherichia coli				NA
DFB_R_18	DFB_100	blood sample	Aerobic	324	RB06	1265	Streptococcus dysgalactiae	2.22	Streptococcus dysgalactiae				NA
DFB_R_18	DFB_101	blood sample	Anaerobic	41.6	RB01	1265	Staphylococcus epidermidis	1.95	Staphylococcus epidermidis	1.86			NA
DFB_R_18	DFB_102	blood sample	Aerobic	32.8	RB02	1265	Staphylococcus epidermidis	2.08	Staphylococcus epidermidis	2.07			NA
DFB_R_18	DFB_103	blood sample	Anaerobic	175	RB10	1265	Staphylococcus epidermidis	1.99	NA				NA
DFB_R_18	NC1	negative_control		0	RB09	1265
DFB_R_18	NC3_0%IC	negative_control		0	RB08	1265
DFB_R_18	PC	positive_control		41	RB05	1265
DFB_R_19	DFB_104	blood sample	Aerobic	148	RB08	732	Enterobacter cloacae		NA				NA
DFB_R_19	DFB_105	blood sample	Aerobic	23	RB09	732	Staphylococcus epidermidis	2	NA				NA
DFB_R_19	DFB_106	blood sample	Aerobic	200	RB10	732	Brevibacterium casei	2.25	NA				NA
DFB_R_19	DFB_107	blood sample	Anaerobic	19.8	RB06	732	Staphylococcus hominis	2.34	NA				NA
DFB_R_19	DFB_108	blood sample	Aerobic	320	RB01	732	Corynebacterium striatum		Corynebacterium striatum				NA
DFB_R_19	DFB_109	blood sample	Aerobic	384	RB04	732	Staphylococcus hominis	2.18	NA				NA
DFB_R_19	NC1	negative_control		0	RB05	732
DFB_R_19	NC3_0%IC	negative_control		0	RB11	732
DFB_R_19	PC	positive_control		32.6	RB07	732
DFB_R_20	DFB_110	blood sample	Aerobic	62	RB06	788	Staphylococcus epidermidis	2.03	NA				NA
DFB_R_20	DFB_111	blood sample	Aerobic	90.2	RB04	788	Enterococcus faecium	2.38	Enterococcus faecium				NA
DFB_R_20	DFB_112	blood sample	Aerobic	676	RB09	788	Escherichia coli	2.23	Escherichia coli				NA
DFB_R_20	DFB_113	blood sample	Anaerobic	310	RB11	788	Escherichia coli	2.26	Escherichia coli				NA
DFB_R_20	DFB_114	blood sample	Anaerobic	480	RB08	788	Proteus mirabilis	2.38	Citrobacter sp		Citrobacter koseri	2.21	NA
DFB_R_20	DFB_115	blood sample	Anaerobic	182	RB01	788	Proteus hauseri	2.45	Proteus hauseri				NA
DFB_R_20	NC1	negative_control		0	RB02	788
DFB_R_20	NC3_0%IC	negative_control		0	RB10	788
DFB_R_20	PC	positive_control		34.2	RB07	788
DFB_R_21	DFB_116	blood sample	Aerobic	119	RB04	831	Staphylococcus epidermidis	1.82					NA
DFB_R_21	DFB_117	blood sample	Aerobic	424	RB06	831	Escherichia coli	2.28	Escherichia coli				NA
DFB_R_21	DFB_118	blood sample	Aerobic	68.2	RB02	831	Staphylococcus epidermidis	1.91	NA				NA
DFB_R_21	DFB_119	blood sample	Aerobic	386	RB09	831	Klebsiella oxytoca	2.14	Klebsiella oxytoca				NA
DFB_R_21	DFB_120	blood sample	Aerobic	380	RB08	831	Pseudomonas aeruginosa	2.37	NA				NA
DFB_R_21	DFB_121	blood sample	Aerobic	870	RB10	831	Bacteroides fragilis	2.3	NA				NA
DFB_R_21	NC1	negative_control		0	RB05	831
DFB_R_21	NC3_0%IC	negative_control		0	RB11	831
DFB_R_21	PC	positive_control		177	RB07	831
DFB_R_22	DFB_122	blood sample	Anaerobic	15	RB02	969	No growth after 5 days		NA				NA
DFB_R_22	DFB_123	blood sample	Aerobic	54	RB07	969	Staphylococcus epidermidis	1.9	Staphylococcus epidermidis	2.11			NA
DFB_R_22	DFB_124	blood sample	Aerobic	200	RB06	969	Staphylococcus haemolyticus	2.12	Staphylococcus epidermidis	1.86
DFB_R_22	DFB_125	blood sample	Aerobic	484	RB04	969	Enterococcus faecalis	2.34	Enterococcus faecalis				NA
DFB_R_22	DFB_126	blood sample	Anaerobic	35.6	RB10	969	Cutibacterium acnes	2.16	NA				NA
DFB_R_22	DFB_127	blood sample	Anaerobic	290	RB11	969	Escherichia coli	2.37	Escherichia coli				NA
DFB_R_22	NC1	negative_control		0	RB05	969
DFB_R_22	NC3_0%IC	negative_control		0	RB01	969
DFB_R_22	PC	positive_control		19.9	RB08	969
DFB_R_23	DFB_128	blood sample	Aerobic	135	RB02	1631	Enterococcus faecalis	2.03	Enterococcus faecalis		Pseudomos aeruginosa		NA
DFB_R_23	DFB_129	blood sample	Aerobic	170	RB08	1631	Enterococcus faecium	2.21	?cons ??Staphylococcus haemolyticus				NA
DFB_R_23	DFB_130	blood sample	Anaerobic	328	RB07	1631	Klebsiella pneumoniae	2.46	NA				NA
DFB_R_23	DFB_131	blood sample	Anaerobic	9	RB06	1631	GPR (unable to ID or perform sensitivities)		NA				NA
DFB_R_23	DFB_132	blood sample	Anaerobic	354	RB05	1631	Escherichia coli	2.38	Escherichia coli				NA
DFB_R_23	DFB_133	blood sample	Anaerobic	282	RB11	1631	Klebsiella pneumoniae	1.87	Klebsiella pneumoniae				NA
DFB_R_23	NC1	negative_control		0	RB01	1631
DFB_R_23	NC3_0%IC	negative_control		0	RB04	1631
DFB_R_23	PC	positive_control		55.4	RB10	1631
DFB_R_24	DFB_134	blood sample	Anaerobic	106	RB02	1424	Staphylococcus capitis	2.16	Staphylococcus capitis	2.04			NA
DFB_R_24	DFB_135	blood sample	Aerobic	298	RB07	1424	Enterobacter cloacae	2.18	Enterococcus faecalis				Enterococcus faecalis
DFB_R_24	DFB_136	blood sample	Anaerobic	626	RB05	1424	Escherichia coli	2.32	NA				NA
DFB_R_24	DFB_137	blood sample	Aerobic	137	RB04	1424	Staphylococcus pasteuri	2.06	Bacillus cereus	2.38			NA
DFB_R_24	DFB_138	blood sample	Anaerobic	128	RB09	1424	Staphylococcus epidermidis	2.08					NA
DFB_R_24	DFB_139	blood sample	Anaerobic	21	RB08	1424	Staphylococcus capitis	2.28	Staphylococcus capitis	2.3			NA
DFB_R_24	NC1	negative_control		0	RB01	1424
DFB_R_24	NC3_0%IC	negative_control		0	RB11	1424
DFB_R_24	PC	positive_control		59.2	RB10	1424
DFB_R_25	DFB_140	blood sample	Aerobic	262	RB01	1487	Streptococcus oralis	2.27	Streptococcus oralis				NA
DFB_R_25	DFB_141	blood sample	Aerobic	274	RB04	1487	Escherichia coli	2.24	Escherichia coli				NA
DFB_R_25	DFB_142	blood sample	Aerobic	31.8	RB05	1487	Enterococcus faecium	2.42	NA				NA
DFB_R_25	DFB_143	blood sample	Aerobic	284	RB09	1487	Enterococcus faecium				Staphylococcus haemolyticus		NA		Streptococcus pyogenes
DFB_R_25	DFB_144	blood sample	Aerobic	187	RB06	1487	Escherichia coli	2.2	NA				NA
DFB_R_25	DFB_145	blood sample	Anaerobic	420	RB11	1487	Escherichia coli	2.16	Escherichia coli				NA
DFB_R_25	NC1	negative_control		0	RB02	1487
DFB_R_25	NC3_0%IC	negative_control		0	RB08	1487
DFB_R_25	PC	positive_control		48.8	RB07	1487
DFB_R_26	DFB_146	blood sample	Aerobic	119	RB01	1475	Staphylococcus epidermidis	2.11	NA				NA
DFB_R_26	DFB_147	blood sample	Anaerobic	32	RB04	1475	Staphylococcus epidermidis	1.91	NA				NA
DFB_R_26	DFB_148	blood sample	Aerobic	360	RB05	1475	Escherichia coli	2.38	Escherichia coli				Citrobacter species
DFB_R_26	DFB_149	blood sample	Aerobic	574	RB08	1475	Escherichia coli	2.44	Escherichia coli				NA
DFB_R_26	DFB_150	blood sample	Anaerobic	270	RB11	1475	Staphylococcus capitis	2.01	Staphylococcus haemolyticus	1.85			NA
DFB_R_26	DFB_151	blood sample	Aerobic	466	RB10	1475	Escherichia coli		NA				NA
DFB_R_26	NC1	negative_control		0	RB07	1475
DFB_R_26	NC3_0%IC	negative_control		0	RB06	1475
DFB_R_26	PC	positive_control		39.6	RB09	1475
DFB_R_27	DFB_152	blood sample	Aerobic	300	RB05	1554	Escherichia coli	2.42	Escherichia coli				NA
DFB_R_27	DFB_153	blood sample	Aerobic	468	RB10	1554	Escherichia coli	2.35	NA				NA
DFB_R_27	DFB_154	blood sample	Aerobic	130	RB01	1554	Staphylococcus hominis	2.26	NA				NA
DFB_R_27	DFB_155	blood sample	Aerobic	106	RB11	1554	Staphylococcus hominis	2.29					NA
DFB_R_27	DFB_156	blood sample	Anaerobic	78	RB07	1554	Staphylococcus epidermidis	1.93	NA				NA
DFB_R_27	DFB_157	blood sample	Anaerobic	40.8	RB08	1554	Streptococcus oralis		Streptococcus oralis				NA
DFB_R_27	NC1	negative_control		0	RB02	1554
DFB_R_27	NC3_0%IC	negative_control		0	RB09	1554
DFB_R_27	PC	positive_control		49.4	RB06	1554
DFB_R_28	DFB_158	blood sample	Aerobic	85.4	RB05	1685	Enterococcus faecium	2.43	Enterococcus faecium				NA
DFB_R_28	DFB_159	blood sample	Aerobic	826	RB01	1685	Enterococcus faecium	2.36	NA				NA
DFB_R_28	DFB_160	blood sample	Aerobic	416	RB10	1685	Escherichia coli	2.3	Escherichia coli				NA
DFB_R_28	DFB_161	blood sample	Aerobic	99.8	RB02	1685	Streptococcus parasanguinis	2.46	NA				NA
DFB_R_28	DFB_162	blood sample	Aerobic	514	RB09	1685	Pseudomonas aeruginosa	2.31	NA				NA
DFB_R_28	DFB_163	blood sample	Aerobic	38.2	RB11	1685	Streptococcus salivarius	1.75	Streptococcus salivarius				NA
DFB_R_28	NC1	negative_control		0	RB08	1685
DFB_R_28	NC3_0%IC	negative_control		0	RB04	1685
DFB_R_28	PC	positive_control		41.8	RB07	1685
DFB_R_29	DFB_164	blood sample	Anaerobic	190	RB07	1219	Streptococcus dysgalactiae	2.22	Streptococcus dysgalactiae				NA
DFB_R_29	DFB_165	blood sample	Aerobic	153	RB01	1219	Staphylococcus capitis	2.32	NA				NA
DFB_R_29	DFB_166	blood sample	Anaerobic	158	RB05	1219	Staphylococcus aureus	2.31	Staphylococcus aureus				NA
DFB_R_29	DFB_167	blood sample	Aerobic	308	RB06	1219	Staphylococcus epidermidis	1.97	Staphylococcus epidermidis	1.97			NA
DFB_R_29	DFB_168	blood sample	Aerobic	684	RB10	1219	Escherichia coli	2.27	Enterococcus faecium				NA
DFB_R_29	DFB_169	blood sample	Anaerobic	89	RB11	1219	Staphylococcus epidermidis	1.71					NA
DFB_R_29	NC1	negative_control		0	RB09	1219
DFB_R_29	NC3_0%IC	negative_control		0	RB02	1219
DFB_R_29	PC	positive_control		33.2	RB08	1219
DFB_R_30	DFB_170	blood sample	Anaerobic	97	RB06	1390	Staphylococcus aureus	2.23	Staphylococcus aureus				NA
DFB_R_30	DFB_171	blood sample	Anaerobic	548	RB09	1390	Escherichia coli	2.34	NA				NA
DFB_R_30	DFB_172	blood sample	Anaerobic	82	RB05	1390	Enterococcus faecium	2.36	Enterococcus faecium				Pseudomonas aeruginosa
DFB_R_30	DFB_173	blood sample	Anaerobic	742	RB10	1390	Enterococcus faecalis	2.33	Enterococcus faecium		Pseudomos aeruginosa		Pseudomonas aeruginosa
DFB_R_30	DFB_174	blood sample	Aerobic	27.6	RB02	1390	Enterococcus faecium	2.41	Enterococcus faecium				NA
DFB_R_30	DFB_175	blood sample	Aerobic	119	RB04	1390	Staphylococcus haemolyticus	2.03	NA				NA
DFB_R_30	NC1	negative_control		0	RB08	1390
DFB_R_30	NC3_0%IC	negative_control		0	RB11	1390
DFB_R_30	PC	positive_control		49.2	RB07	1390
DFB_R_31	DFB_176	blood sample	Aerobic	4.22	RB08	1501	Staphylococcus hominis	2.22	NA				NA
DFB_R_31	DFB_177	blood sample	Anaerobic	418	RB09	1501	Escherichia coli	2.28	Escherichia coli				NA
DFB_R_31	DFB_178	blood sample	Anaerobic	32.4	RB07	1501	Staphylococcus epidermidis	1.92	Staphylococcus haemolyticus	2.07			NA
DFB_R_31	DFB_179	blood sample	Aerobic	540	RB01	1501	Pseudomonas aeruginosa	2.37	NA				NA
DFB_R_31	DFB_180	blood sample	Aerobic	15.5	RB04	1501	Enterococcus faecium	2.25	Enterococcus faecium				NA
DFB_R_31	DFB_181	blood sample	Anaerobic	70.4	RB10	1501	No organisms seen		NA
DFB_R_31	NC1	negative_control		0	RB06	1501
DFB_R_31	NC3_0%IC	negative_control		0	RB11	1501
DFB_R_31	PC	positive_control		52.6	RB05	1501
DFB_R_32	DFB_182	blood sample	Anaerobic	396	RB04	1568	Enterobacter ludwigii	2.24	Enterobacter species				NA
DFB_R_32	DFB_183	blood sample	Anaerobic	60	RB06	1568	Staphylococcus aureus	1.99	Staphylococcus aureus				NA
DFB_R_32	DFB_184	blood sample	Anaerobic	206	RB09	1568	Enterococcus faecium	2.25	Enterococcus faecium				NA
DFB_R_32	DFB_185	blood sample	Anaerobic	270	RB01	1568	Escherichia coli		NA				NA
DFB_R_32	DFB_186	blood sample	Anaerobic	6.34	RB11	1568	Staphylococcus haemolyticus	1.93					NA
DFB_R_32	DFB_187	blood sample	Peds Plus/F	5.02	RB08	1568	Rhodotorula mucilaginosa	2.03	NA				NA
DFB_R_32	NC1	negative_control		0	RB10	1568
DFB_R_32	NC3_0%IC	negative_control		0	RB05	1568
DFB_R_32	PC	positive_control		28.6	RB07	1568
DFB_R_33	DFB_188	blood sample	Aerobic	328	RB10	1611	Staphylococcus aureus	2.04	Staphylococcus aureus				NA
DFB_R_33	DFB_189	blood sample	Aerobic	242	RB04	1611	Streptococcus gordonii	2.12	Streptococcus gordonii				NA
DFB_R_33	DFB_190	blood sample	Aerobic	139	RB01	1611	Candida glabrata	1.84	Candida glabrata				NA
DFB_R_33	DFB_191	blood sample	Aerobic	444	RB08	1611	Klebsiella variicola	2.17	Klebsiella variicola				NA
DFB_R_33	DFB_192	blood sample	Anaerobic	420	RB06	1611	Escherichia coli	2.48	Escherichia coli		Klebsiella aerogenes		NA
DFB_R_33	DFB_193	blood sample	Anaerobic	452	RB05	1611	Fusobacterium gonidiaformans	2.01	NA				NA
DFB_R_33	NC1	negative_control		0	RB02	1611
DFB_R_33	NC3_0%IC	negative_control		0	RB07	1611
DFB_R_33	PC	positive_control		16.7	RB09	1611
DFB_R_34	DFB_194	blood sample	Aerobic	79.2	RB02	1607	Enterococcus faecium	2.22	Enterococcus faecium				NA
DFB_R_34	DFB_195	blood sample	Aerobic	109	RB04	1607	Staphylococcus aureus	2.13	Staphylococcus aureus				NA
DFB_R_34	DFB_196	blood sample	Aerobic	144	RB06	1607	Streptococcus pneumoniae	2.12	Streptococcus pneumoniae				NA
DFB_R_34	DFB_197	blood sample	Aerobic	244	RB07	1607	Klebsiella pneumoniae	2.46	Klebsiella pneumoniae				NA
DFB_R_34	DFB_198	blood sample	Anaerobic	406	RB11	1607	Enterobacter cloacae	2.2	Enterococcus faecium				NA
DFB_R_34	DFB_199	blood sample	Anaerobic	216	RB09	1607	Proteus mirabilis	2.44	Proteus mirabilis				NA
DFB_R_34	NC1	negative_control		0	RB01	1607
DFB_R_34	NC3_0%IC	negative_control		0	RB05	1607
DFB_R_34	PC	positive_control		18.5	RB10	1607
DFB_R_35	DFB_200	blood sample	Aerobic	63	RB11	1550	Enterococcus faecium	2.27	NA				NA
DFB_R_35	DFB_201	blood sample	Aerobic	161	RB06	1550	Klebsiella variicola	2.31	NA				NA
DFB_R_35	DFB_202	blood sample	Aerobic	482	RB07	1550	Staphylococcus epidermidis	1.97	NA				NA
DFB_R_35	DFB_203	blood sample	Aerobic	42.6	RB02	1550	Micrococcus luteus	1.75	NA				NA
DFB_R_35	DFB_204	blood sample	Anaerobic	316	RB04	1550	Escherichia coli	2.44	Escherichia coli				NA
DFB_R_35	DFB_205	blood sample	Anaerobic	34	RB10	1550	Staphylococcus epidermidis	2.01	NA				NA
DFB_R_35	NC1	negative_control		0	RB09	1550
DFB_R_35	NC3_0%IC	negative_control		0	RB08	1550
DFB_R_35	PC	positive_control		22.4	RB01	1550
DFB_R_36	DFB_206	blood sample	Aerobic	128	RB07	1481	Staphylococcus aureus	2.28	Staphylococcus aureus				NA
DFB_R_36	DFB_207	blood sample	Aerobic	484	RB04	1481	Klebsiella oxytoca	2.16	cons				NA
DFB_R_36	DFB_208	blood sample	Aerobic	56.8	RB02	1481	Streptococcus dysgalactiae	2.07	NA				NA
DFB_R_36	DFB_209	blood sample	Aerobic	546	RB08	1481	Escherichia coli	2.46	NA				NA
DFB_R_36	DFB_210	blood sample	Anaerobic	118	RB05	1481	Staphylococcus epidermidis	1.86	Staphylococcus hominis	2.14			NA
DFB_R_36	DFB_211	blood sample	Anaerobic	450	RB09	1481	Enterobacter cloacae	2.06	Enterobacter cloacae				NA
DFB_R_36	NC1	negative_control		0	RB10	1481
DFB_R_36	NC3_0%IC	negative_control		0	RB11	1481
DFB_R_36	PC	positive_control		44.8	RB06	1481
DFB_N_1	DFB_N1	blood sample	Anaerobic	6.49	RB09	1307
DFB_N_1	DFB_N2	blood sample	Aerobic	13.6	RB02	1307
DFB_N_1	DFB_N3	blood sample	Aerobic	23.2	RB10	1307
DFB_N_1	DFB_N4	blood sample	Anaerobic	0	RB06	1307
DFB_N_1	DFB_N5	blood sample	Aerobic	3.88	RB04	1307
DFB_N_1	DFB_N6	blood sample	Anaerobic	4.92	RB07	1307
DFB_N_1	NC1	negative_control		0	RB01	1307
DFB_N_1	NC3_0%IC	negative_control		0	RB05	1307
DFB_N_1	PC	positive_control		108	RB08	1307
DFB_N_2	DFB_N7	blood sample	Anaerobic	0	RB01	916
DFB_N_2	DFB_N8	blood sample	Aerobic	8.26	RB02	916
DFB_N_2	DFB_N9	blood sample	Aerobic	4.01	RB04	916
DFB_N_2	DFB_N10	blood sample	Aerobic	2.29	RB07	916
DFB_N_2	DFB_N11	blood sample	Anaerobic	3.56	RB08	916
DFB_N_2	DFB_N12	blood sample	Anaerobic	15.5	RB09	916
DFB_N_2	NC1	negative_control		0	RB11	916
DFB_N_2	NC3_0%IC	negative_control		0	RB06	916
DFB_N_2	PC	positive_control		81	RB10	916
DFB_N_3	DFB_N13	blood sample	Aerobic	24.9	RB11	1424
DFB_N_3	DFB_N14	blood sample	Anaerobic	0	RB08	1424
DFB_N_3	DFB_N15	blood sample	Anaerobic	2.27	RB07	1424
DFB_N_3	DFB_N16	blood sample	Aerobic	15.7	RB09	1424
DFB_N_3	DFB_N17	blood sample	Anaerobic	0	RB01	1424
DFB_N_3	DFB_N18	blood sample	Aerobic	8.79	RB05	1424
DFB_N_3	NC1	negative_control		0	RB04	1424
DFB_N_3	NC3_0%IC	negative_control		0	RB02	1424
DFB_N_3	PC	positive_control		76	RB10	1424
DFB_N_4	DFB_N19	blood sample	Aerobic	0	RB09	1153
DFB_N_4	DFB_N20	blood sample	Anaerobic	4.34	RB08	1153
DFB_N_4	DFB_N21	blood sample	Aerobic	7.26	RB11	1153
DFB_N_4	DFB_N22	blood sample	Anaerobic	0	RB01	1153
DFB_N_4	DFB_N23	blood sample	Aerobic	5.45	RB05	1153
DFB_N_4	DFB_N24	blood sample	Aerobic	13.9	RB06	1153
DFB_N_4	NC1	negative_control		0	RB10	1153
DFB_N_4	NC3_0%IC	negative_control		0	RB07	1153
DFB_N_4	PC	positive_control		55.6	RB04	1153
DFB_N_5	DFB_N25	blood sample	Aerobic	0	RB06	1445
DFB_N_5	DFB_N26	blood sample	Aerobic	5.5	RB02	1445
DFB_N_5	DFB_N27	blood sample	Anaerobic	3.65	RB04	1445
DFB_N_5	DFB_N28	blood sample	Anaerobic	2.04	RB09	1445
DFB_N_5	DFB_N29	blood sample	Anaerobic	3.2	RB05	1445
DFB_N_5	DFB_N30	blood sample	Anaerobic	0	RB07	1445
DFB_N_5	NC1	negative_control	Anaerobic	0	RB01	1445
DFB_N_5	NC3_0%IC	negative_control		0	RB08	1445
DFB_N_5	PC	positive_control		47	RB10	1445
DFB_N_6	DFB_N31	blood sample	Anaerobic	0	RB10	1572
DFB_N_6	DFB_N32	blood sample	Aerobic	0	RB06	1572
DFB_N_6	DFB_N33	blood sample	Aerobic	0	RB07	1572
DFB_N_6	DFB_N34	blood sample	Aerobic	6.76	RB11	1572
DFB_N_6	DFB_N35	blood sample	Aerobic	60	RB01	1572
DFB_N_6	DFB_N36	blood sample	Anaerobic	0	RB08	1572
DFB_N_6	NC1	negative_control		0	RB02	1572
DFB_N_6	NC3_0%IC	negative_control		0	RB09	1572
DFB_N_6	PC	positive_control		72	RB04	1572
DFB_N_7	DFB_N37	blood sample	Anaerobic	2.19	RB11	>800
DFB_N_7	DFB_N38	blood sample	Anaerobic	17.5	RB10	>800
DFB_N_7	DFB_N39	blood sample	Aerobic	12.6	RB09	>800
DFB_N_7	DFB_N40	blood sample	Anaerobic	2.4	RB04	>800
DFB_N_7	DFB_N41	blood sample	Aerobic	13.6	RB06	>800
DFB_N_7	DFB_N42	blood sample	Anaerobic	2.88	RB05	>800
DFB_N_7	NC1	negative_control		0	RB08	>800
DFB_N_7	NC3_0%IC	negative_control		0	RB07	>800
DFB_N_7	PC	positive_control		67	RB01	>800
DFB_N_8	DFB_N43	blood sample	Aerobic	16.7	RB09	1309
DFB_N_8	DFB_N44	blood sample	Anaerobic	1.33	RB05	1309
DFB_N_8	DFB_N45	blood sample	Aerobic	0	RB02	1309
DFB_N_8	DFB_N46	blood sample	Aerobic	2.7	RB06	1309
DFB_N_8	DFB_N47	blood sample	Anaerobic	22.6	RB11	1309			Pseudomonas aeruginosa	2.22
DFB_N_8	DFB_N48	blood sample	Anaerobic	1.65	RB01	1309
DFB_N_8	NC1	negative_control	Anaerobic	0	RB04	1309
DFB_N_8	NC3_0%IC	negative_control		0	RB08	1309
DFB_N_8	PC	positive_control		41.4	RB07	1309
DFB_N_9	DFB_N49	blood sample	Anaerobic	1.11	RB07	1095
DFB_N_9	DFB_N50	blood sample	Anaerobic	0	RB06	1095
DFB_N_9	DFB_N51	blood sample	Aerobic	14.3	RB02	1095
DFB_N_9	DFB_N52	blood sample	Aerobic	3.12	RB05	1095
DFB_N_9	DFB_N53	blood sample	Anaerobic	3.52	RB11	1095
DFB_N_9	DFB_N54	blood sample	Anaerobic	1.6	RB08	1095
DFB_N_9	NC1	negative_control	Anaerobic	0	RB04	1095
DFB_N_9	NC3_0%IC	negative_control		0	RB10	1095
DFB_N_9	PC	positive_control		39.6	RB01	1095
DFB_N_10	DFB_N55	blood sample	Aerobic	3.58	RB10	1510
DFB_N_10	DFB_N56	blood sample	Anaerobic	4.1	RB01	1510
DFB_N_10	DFB_N57	blood sample	Anaerobic	6.8	RB11	1510
DFB_N_10	DFB_N58	blood sample	Aerobic	7.36	RB08	1510
DFB_N_10	DFB_N59	blood sample	Anaerobic	3.64	RB05	1510
DFB_N_10	DFB_N60	blood sample	Aerobic	95.6	RB02	1510
DFB_N_10	DFB_N61	blood sample	Anaerobic	3.14	RB07	1510
DFB_N_10	DFB_N62	blood sample	Aerobic	2.64	RB04	1510
DFB_N_10	NC1	negative_control			RB09	1510
DFB_N_10	PC	positive_control			RB06	1510

### Sheet: Supplementary Table 15
Supplementary Table 15. Drug susceptibility testing (DST) phenotypic details. BD Phoenix microbroth dilution (BD, USA) was used for DST by the routine microbiology laboratory.
	DFB_1	DFB_2	DFB_3	DFB_4	DFB_5	DFB_6	DFB_6	DFB_7	DFB_8	DFB_9	DFB_10	DFB_11	DFB_12	DFB_13	DFB_14	DFB_15	DFB_16	DFB_16	DFB_17	DFB_17	DFB_18	DFB_19	DFB_20	DFB_20	DFB_21	DFB_22	DFB_23	DFB_24	DFB_25	DFB_26	DFB_27	DFB_28	DFB_29	DFB_30	DFB_31	DFB_32	DFB_33	DFB_33	DFB_34	DFB_35	DFB_36	DFB_37	DFB_38	DFB_38	DFB_39	DFB_39	DFB_40	DFB_41	DFB_42	DFB_43	DFB_44_0	DFB_44	DFB_44	DFB_45	DFB_46	DFB_47	DFB_48	DFB_49	DFB_50	DFB_51	DFB_52	DFB_53	DFB_54	DFB_55	DFB_56	DFB_57	DFB_58	DFB_59	DFB_60	DFB_61	DFB_62	DFB_63	DFB_63	DFB_64	DFB_65	DFB_66	DFB_67	DFB_68	DFB_69	DFB_70	DFB_71	DFB_72	DFB_73	DFB_74	DFB_75	DFB_76	DFB_77	DFB_78	DFB_78	DFB_79	DFB_80	DFB_81	DFB_82	DFB_83	DFB_84	DFB_85	DFB_85	DFB_86	DFB_87	DFB_88	DFB_89	DFB_90	DFB_91	DFB_92	DFB_93	DFB_94	DFB_95	DFB_96	DFB_97	DFB_97	DFB_98	DFB_99	DFB_100	DFB_101	DFB_102	DFB_103	DFB_104	DFB_105	DFB_106	DFB_107	DFB_108	DFB_109	DFB_110	DFB_111	DFB_112	DFB_113	DFB_114	DFB_114	DFB_115	DFB_116	DFB_117	DFB_118	DFB_119	DFB_120	DFB_121	DFB_122	DFB_123	DFB_124	DFB_125	DFB_126	DFB_127	DFB_128	DFB_128	DFB_129	DFB_130	DFB_131	DFB_132	DFB_133	DFB_134	DFB_135	DFB_135	DFB_136	DFB_137	DFB_138	DFB_139	DFB_140	DFB_141	DFB_142	DFB_143	DFB_143	DFB_143	DFB_144	DFB_145	DFB_146	DFB_147	DFB_148	DFB_148	DFB_149	DFB_150	DFB_151	DFB_152	DFB_153	DFB_154	DFB_155	DFB_156	DFB_157	DFB_158	DFB_159	DFB_160	DFB_161	DFB_162	DFB_163	DFB_164	DFB_165	DFB_166	DFB_167	DFB_168	DFB_169	DFB_170	DFB_171	DFB_172	DFB_173	DFB_173	DFB_174	DFB_175	DFB_176	DFB_177	DFB_178	DFB_179	DFB_180	DFB_181	DFB_182	DFB_183	DFB_184	DFB_185	DFB_186	DFB_187	DFB_188	DFB_189	DFB_190	DFB_191	DFB_192	DFB_192	DFB_193	DFB_194	DFB_195	DFB_196	DFB_197	DFB_198	DFB_199	DFB_200	DFB_201	DFB_202	DFB_203	DFB_204	DFB_205	DFB_206	DFB_207	DFB_208	DFB_209	DFB_210	DFB_211
Species (MALDI-ToF)	Staphylococcus epidermidis	no_id	Staphylococcus epidermidis	Staphylococcus epidermidis	Klebsiella pneumoniae	Klebsiella pneumoniae	Escherichia coli	Staphylococcus epidermidis	Corynebacterium afermentans	Escherichia coli	Escherichia coli	Staphylococcus epidermidis	Staphylococcus haemolyticus	Streptococcus sanguinis	Staphylococcus epidermidis	Escherichia coli	Clostridium perfringens	Streptococcus anginosus	Staphylococcus epidermidis	Pseudomonas aeruginosa	Staphylococcus capitis	Streptococcus dysgalactiae	Enterococcus faecalis	Candida glabrata	Escherichia coli	Corynebacterium lipophiloflavum	Staphylococcus epidermidis	Staphylococcus aureus	Proteus mirabilis	Klebsiella pneumoniae	Enterobacter cloacae	Staphylococcus aureus	Streptococcus dysgalactiae	Escherichia coli	Pseudomonas aeruginosa	Pseudomonas aeruginosa	Lactobacillus rhamnosus DSM 8744	Klebsiella pneumoniae ssp pneumoniae 9295_1	Staphylococcus hominis	Escherichia coli	Actinomyces odontolyticus	Proteus mirabilis	Staphylococcus epidermidis	Leuconostoc mesenteroides	Bacteroides caccae	Veillonella parvula	Cutibacterium acnes	Escherichia coli	Escherichia coli	Corynebacterium striatum	No id	Escherichia coli	Providencia rettgeri	Dermabacter hominis	Klebsiella pneumoniae	Staphylococcus auricularis	Klebsiella oxytoca	Klebsiella pneumoniae	Escherichia coli	Escherichia coli	Staphylococcus epidermidis	Staphylococcus aureus	Escherichia coli	Staphylococcus petrasii	Escherichia coli	Escherichia coli	Escherichia coli	Staphylococcus pettenkoferi	Klebsiella pneumoniae	Staphylococcus pettenkoferi	Escherichia coli	Enterococcus faecium	Staphylococcus epidermidis	Staphylococcus hominis	Escherichia coli	Klebsiella oxytoca	Escherichia coli	Gordonia sputi	Enterococcus faecium	Staphylococcus haemolyticus	Staphylococcus aureus	Escherichia coli	Gordonia sputi	Staphylococcus haemolyticus	Staphylococcus epidermidis	Staphylococcus hominis	Staphylococcus epidermidis	Streptococcus anginosus	Gemella morbillorum	Escherichia coli	Staphylococcus epidermidis	Enterococcus faecalis	Escherichia coli	Staphylococcus aureus	Staphylococcus aureus	Mixta Calida	Streptococci salivarius	Staphylococcus epidermidis	Staphylococcus hominis	Staphylococcus epidermidis	Escherichia coli	Staphylococcus hominis	Acinetobacter sp	Proteus mirabilis	Staphylococcus haemolyticus	Enterobacter cloacae	Staphylococcus epidermidis	Enterococcus faecium	Citrobacter koseri	Staphylococcus pettenkoferi	Fusobacterium nucleatum	Escherichia coli	Streptococcus dysgalactiae	Staphylococcus epidermidis	Staphylococcus epidermidis	Staphylococcus epidermidis	Enterobacter cloacae	Staphylococcus epidermidis	Brevibacterium casei	Staphylococcus hominis	Corynebacterium striatum	Staphylococcus hominis	Staphylococcus epidermidis	Enterococcus faecium	Escherichia coli	Escherichia coli	Proteus mirabilis	Citrobacter koseri	Proteus hauseri	Staphylococcus epidermidis	Escherichia coli	Staphylococcus epidermidis	Klebsiella oxytoca	Pseudomonas aeruginosa	Bacteroides fragilis	No growth after 5 days	Staphylococcus epidermidis	Staphylococcus haemolyticus	Enterococcus faecalis	Cutibacterium acnes	Escherichia coli	Enterococcus faecalis	Pseudomonas aeruginosa	Enterococcus faecium	Klebsiella pneumoniae	GPR (unable to ID or perform sensitivities)	Escherichia coli	Klebsiella pneumoniae	Staphylococcus capitis	Enterobacter cloacae	Enterococcus faecium	Escherichia coli	Staphylococcus pasteuri	Staphylococcus epidermidis	Staphylococcus capitis	Streptococcus oralis	Escherichia coli	Enterococcus faecium	Enterococcus faecium	Staphylococcus haemolyticus	Streptococcus pyogenes	Escherichia coli	Escherichia coli	Staphylococcus epidermidis	Staphylococcus epidermidis	Escherichia coli	Citrobacter species	Escherichia coli	Staphylococcus capitis	Escherichia coli	Escherichia coli	Escherichia coli	Staphylococcus hominis	Staphylococcus hominis	Staphylococcus epidermidis	Streptococcus oralis	Enterococcus faecium	Enterococcus faecium	Escherichia coli	Streptococcus parasanguinis	Pseudomonas aeruginosa	Streptococcus salivarius	Streptococcus dysgalactiae	Staphylococcus capitis	Staphylococcus aureus	Staphylococcus epidermidis	Escherichia coli	Staphylococcus epidermidis	Staphylococcus aureus	Escherichia coli	Enterococcus faecium	Enterococcus faecalis	Pseudomos aeruginosa	Enterococcus faecium	Staphylococcus haemolyticus	Staphylococcus hominis	Escherichia coli	Staphylococcus epidermidis	Pseudomonas aeruginosa	Enterococcus faecium	No organisms seen	Enterobacter ludwigii	Staphylococcus aureus	Enterococcus faecium	Escherichia coli	Staphylococcus haemolyticus	Rhodotorula mucilaginosa	Staphylococcus aureus	Streptococcus gordonii	Candida glabrata	Klebsiella variicola	Escherichia coli	Klebsiella aerogenes	Fusobacterium gonidiaformans	Enterococcus faecium	Staphylococcus aureus	Streptococcus pneumoniae	Klebsiella pneumoniae	Enterobacter cloacae	Proteus mirabilis	Enterococcus faecium	Klebsiella variicola	Staphylococcus epidermidis	Micrococcus luteus	Escherichia coli	Staphylococcus epidermidis	Staphylococcus aureus	Klebsiella oxytoca	Streptococcus dysgalactiae	Escherichia coli	Staphylococcus epidermidis	Enterobacter cloacae
Method	MIC	NA	NA	MIC	MIC	MIC	MIC	MIC	DD	MIC	MIC	MIC	MIC	MIC	MIC	MIC	MIC	DD	NA	MIC	NA	MIC	MIC	MIC	MIC	NA	MIC	MIC	MIC	MIC	MIC	MIC	MIC	MIC	MIC	MIC	MIC	MIC	NA	MIC	MIC	MIC	MIC	MIC	MIC	MIC	MIC	MIC	MIC	DD	NA	MIC	MIC	DD	MIC	MIC	MIC	MIC	MIC	MIC	MIC	MIC	MIC	NA	MIC	MIC	MIC	NA	MIC	NA	MIC	MIC	MIC	NA	MIC	MIC	MIC	DD	MIC	MIC	MIC	MIC	NA	NA	NA	NA	NA	MIC	DD	MIC	MIC	MIC	MIC	MIC	MIC	DD	MIC	NA	NA	NA	MIC	NA	MIC	MIC	NA	MIC	NA	MIC	MIC	MIC	NA	MIC	MIC	MIC	MIC	MIC	MIC	NA	DD	NA	DD	NA	MIC/DD	MIC/DD	MIC	MIC	MIC	MIC	MIC	NA	MIC	MIC	MIC	MIC	MIC	NA	MIC	NA	MIC	MIC	MIC	MIC	MIC	MIC	MIC	NA	MIC	MIC	NA	MIC	MIC	MIC	NA	NA	NA	MIC	MIC	MIC	MIC/DD	MIC	MIC	MIC	MIC	NA	NA	MIC	MIC	MIC	MIC	MIC	MIC	MIC	NA	MIC	NA	MIC	MIC	MIC	MIC	Disk diffusion	MIC	DD	MIC	NA	MIC	MIC	MIC	MIC	MIC	MIC	MIC	MIC	MIC	MIC	NA	NA	MIC	MIC	MIC	MIC	NA	MIC	MIC	MIC	MIC	MIC	NA	MIC	MIC	MIC	MIC	MIC	MIC	NA (Failed to thrive)	MIC	MIC	MIC	MIC	MIC	MIC	MIC	MIC	NA	NA	MIC	NA	MIC	MIC	MIC	MIC	NA	MIC
Amikacin					S	S	S			S	S					S				S					S				S	S				S	S	S		S		S		S						S	S			S	S		S		S	S	S	S			S		S	S	S		S		S				S	S	S	S				S							R	S			S			S					S		S	S		S			S			S					S		S				S		S	S	S	S	S		S		S	S							S		S		S		S	S		S		S					S					S	S			S	S	S		S	S	S							S		S						S			S			S				S		S			S			S						S	S	S					S		S		S			S			S		S		S
Amoxicillin	R			R	R	R	R	R		S	S	R	R	S	R	S						S	S		S		R		S	R			S	S				R		R		S	R					S	R			S	R		R		R	R	S	R	R		R		R	S	S		R		R	R	R		R	R	S		R	R		S						S		R	R	S	R				S				R			R		R		R		R		S	S	R	R	R	R							R	R	R	S	R	R		S	R	R				R		S		R	S		R	R		S	R		R	R	S				S	S		R	R	S	S	R			R	R	R	R	S	S	S		R			R	R	S				S			R	S	R		R	R	S		R			S			R		R		R	R	R			S		S		R		R		S	R	R	S	R	S			S			R	S	S		R
Ampicillin																																																																																																													R
Azteonam					S	S	S			S	S					S				S					S				S	S				S	S	S		S		S		S						S	S			S	S		S		S	S	S	R			S		S	S	S		R		R				S	S	S					S								S			S			S					S			S					S			S					S								S	S	S	S	S		S		S	S							S		S		S		S	R		R		S					S					S	S			S	S	S		S	S	S							S		S						S			S			S				S		S			S			S						S	S	S					S		S		S			S			S		S		S
Cefalexin																																																										S													R											S								R			R								S											S													S	S					S										S						S					S					S					S	S			S		S		S	S	S							S								S			S							S								S							S													S					S
Ceftazidime					S	S	S			S	S					S				S					S				S	S				S	S	S		S		S		S						S	S			S	S		S		S		S	R			S		S	S	S		S		I				S	S	S					S								S			S			S					S			S		R			S			S					S								S	S	S	S	S		S		S	S							S		S		S		S	R		R		S					S					S	I			S	S	S		S	S	S							S		S						S			S			S				S		S			S			S						S	S	S					S		S		S			S			S		S		S
Ceftriaxone						S	S			S	S			S		S									S				S	S				S				S		S		S						S	S			S	S		S		S	S	S	I			S		S	S	S		R		R				S	S	S					S						S		S			S				S				S			S		R			S			S					S								S	S	S	S	S		S		S								S				S		S	R		R		S				S	S					S	S			S	S	S		S	S	S				S			S								S			S							S					S			S				S		S	S	S				S	S		S		S			S			S		S		S
Chloramphenicol	S			S				S				S	S									S						S				S	S										S													S					R	S											S							S	S										S			S	S															S			S	S	S	S																S					S																							S	S								S					S									S		S			S	S									S					S			S		S								S	S										S		S
Ciprofloxacin	S			R	S	S	S	R	R	S	S	R	S		R	S				S					S		S	S	S	S		S		S	S	S				S		S	S					S	S	R		S	S	S	S	S		S	S	S	R	S	S		S	S	S		R		R		R		S	S	S	S		R	S	S							S	S	R		S	S	S	S					S			S		S			S	S		S		R	R	S	S		S		R		R		S	S	S	S	S		S	R	S	S			R				S		S		S		R	R		S		S					S			R		S	S			S	S	S	R	S	S	S		S					S		S				S	R	S	R	S	S			S				S	S	S			S	S		R	R		S			S	S	S			S		S		S		S			S		S	S		S		S
Clindamycin	S			R				R				R	S		R		S	S									S	S				S					S				S		S	S	S	S	S									S					S	S											R							R	R										R			S	S															I				R	R	S																R			S		R			S																				R									R					R						S					S	R		R	S									S					S			S		S				R				S											R
Co-amoxiclav					S	R	R			S	S					S									S				S	S				S				S		R		S		S	S	S		S	R			S	R		S		S	S	S	R			R		R	S	S		R		S				R	S	S					S								R			R								R			S		R			S			S					R								R	S	S	S	R		S		S		S						R				S		S	R		R		S					S					S	R			R	S	R		S	S	S							S								S			R							S					R			R						S		R					R		S		S			S			S		S		R
Colistin sulphate																													R													R											R																																																			R																							R		R																																																																																											R
Cotrimoxazole
Daptomycin	S			S				S				S	S		S							S	S				S	S				S	S										S													S					S	S										S	S						S	S	S										S	S		S	S													S		S			S	S	S	S								S								S					S		S			S		S							S							S	S	S	S								S					S			S	S					S		S	S		S	S		S	S		S				S		S			S	S		S		S							S	S			R		S						S		S
Ertapenem					S	S	S			S	S					S									S				S	S				S				S		S		S						S	S			S	S		S		S	S	S	S			S		S	S	S		S		S				S	S	S					S								S			S			S					S			S		S			S			S					S								S	S	S	S	S		S		S								S				S		S	S		S		S					S					S	S			S	S	S		S	S	S							S								S			S							S					S			S						S	S	S					S		S		S			S			S		S		S
Erythromycin	S			R				R				R	S		R			S				R					S	S				S	R										S													S					R	S											R					S		R	R								S		R			S	S															S			R	R	R	R							R									R					R																							R	S								R					R									S		S	R		R	S									S					S			R		S								S	S										R		S
Flucloxacillin	S			R				R				R	R		R												R	S				S											R													S					S	S											R							R	S										R			S	S															R				R	R	S							R									R					R																							R									R					R											S	R		R	S									S					S			R		S								S											S
Fosfomycin	S			S	S	S	S	S		S	S	S	R		S	S									S		R	S	S	S		S		S				S		S		S	R					S	S			S	R		S	R	S	S	S	S	S	S	S		S	S	S		S		S		S		S	S	S			S	S	S								S	S		S	S	S						S			S		S			S	R		S		S	S	S	S								S	S	R	S	S		S	S	S				S				S				S		S	S		S		S					S			S		S	S			S	S	S		S	S	S		S			I		S						S	S	S	S	S	S							S	S				R	S		S	S		S			S	S	S			S		S		S		S			S		S	S		S		S
Fusidic Acid	R			R				S				R	S		R												S	S				S											R													S					R	S											R					R		R	S								S		S			S	S															S				R	R	R							R									S					S																							R									S					R											R	R		S	S									S					S			S		S								S											S
Gentamycin	S			R	S	S	S	R	S	S	S	R	S	S	R	S				S		S	S		S		R	S	R	S		S	S	S	S	S		S		S		R	S					S	R	R		S	R		S	S	S	S	S	S	R	S	S		S	S	S		R		S		R		S	S	S	S	R	R	S	S						S	R	S	R	S	R	S	S	S	S				S		S	R		S		S	S	S		S	S	R	R	S	S		S		R		R	R	S	S	R	S	R		S	R	S	S			R		S		S	S	S	R	S		S	R		S	R	S				S	S		R	R	S	S	S			S	S	S	R	S	S	S		R			R	R	S		S		S		S	R	S	R	S	S	R	R	S	R			S	S	S	R		S	S	R	R	R		S	S		S	S	S		R	S	S	S	S	S	R	S			S		S	S	S	S		S
Levofloxacin	S			R	S	S	S	R		S	S	R	S		R	S				S					S		S	S	S	S		S		S	S	S		S		S		S	S					S	S			S	S		S	S	S	S	S	S	R	S	S		S	S	S		R		R		R		S	S	S			R	S	S								S	R		S	S	S						S		S	S		S			S	S		S		R	R	S	S									S	S	S	S		S	R	S	S			R				S		S		S		R	R		S		S					S			R		S	S			S	S	S	R	S	S	S		S					S		S				S	R	S	R	S	S			S				S	S	S			S	S		R	R		S			S	S	S			S		S		S		S			S		S	S		S		S
Linezolid	S			S				S	S			S	S	S	S							S	S				S	S				S	S										S							S				S		S					S	S										S	S					S	S	S	S							S	S		S	S		S	S		S											S		S			S	S	S	S			S		S		S	S								S					S		S			S		S							S					S		R	S	S	S								S					S			S	S					S		S	S		S	S		S	S		S				S		S			S	S		S		S	S						S	S	S		S		S						S		S
Meropenem					S	S	S			S	S			S		S				S					S				S	S				S	S	I		S		S		S						S	S			S	S		S		S	S	S	S			S		S	S	S		S		S				S	S	S					S						S		S			S			S	S				S		S	S		S			S			S					S								S	S	S	S	S		S		S	S							S		S		S		S	S		S		S				S	S					S	S			S	S	S		S	S	S							S		S						S			S			I				S		S			S			S				S		S	S	S				S	S		S		S			S			S		S		S
Metronidazole																	S																												S	S	R																																																																																								S					R
Moxifloxacin	S			R				R				R	S		R							S					S	S				S	S										S													S					R	S											R							R	S										R			S	S															S			S	R	R	S																R					R																							R	S								R					S									S		S	R		R	S									S					S			R		S								S	R										S		S
Mupirocin																												S				S																														S																R			S								S					S	S																												S																																																														S				S														S					S								S											S
Nitrofurantoin																																																																																																																												R
Penicillin									R				R	S			S	S										R				R	S				R				S			I	R	S	S			R				S								R																S		R								S	S					R	R		S													R			S						R		R		R												R					S																S				R	S								R					R		S				S		S	S						R														R			R		R	S							R	S												S
Piptaz					S	S	S			S	S					S				S					S				S	S				S	S	S		S		S		S						S	S			S	S		S		S	S	S	I			S		S	S	S		R		S				S	S	S					S								S			R			S					S			S		R			S			S					S								S	S	S	S	S		S		S	S							R		S		S		S	R		R		S					S					S	R			S	S	S		S	S	S							S		S						S			S			S				S		S			S			S						S	S	S					S		S		S			S			S		S		S
Pivmecillinam							S			S	S					S									S									S						S								S	S			S							S	S			S		R	S	S		R		S				S		S					S								S			R								R											S													R	S					S										R						S	R				S					S					S	R			S		S		S	S	S							S								S			S							S								S							R													S					S
Rifampicin	S			S				S	S			S	S		S												S	S				S											S							S				S		S					S	S											S					S		R	S								S		S			S	S															S				S	S	S			S		S		S									S					S																							S									S					S											S	S		S	S									S					S			S		S								S											S
Synercid	S			R				S				R	S		S												S	S				S											S													S					S	S										I	R						I	S	S										S			S	S													I		S				R	R	S								I								S					S							I															R	S									S					S				I							S	S		S	S		S							S		I			S	I		S		S							I	S			I		I						S
Teicoplanin	S			S				S				S	S	S	S							S	S					S				S	S										S													S					S	S										S	S						S	S	S							S			S	S		S	S		S											S		S			S	S	S	S								R								S					S		S			S		S							R					S			R	S	S								S					S			R	S					S		S	S		S	S		S	S		R				S		R			S	R		S		S	S						R	S	S		R		S						S		S
Temocillin					R	S	S			S	S					S									R				S	S				S				S		S		S						S	S			S			S		S	S	S	I			S		S	S	S		S		S				S	S	S					S								S			S								S			S		R			S			S					S								S	S	S	S	S		S		S								S				S		R	R		R		S					S					S	S			S	S	S		S	S	S							S								S			S							S					S			S						S	S	S					S		S		S			S			S		S		S
Tetracycline	S			R				S	S			S	S		R							S						S				S	R										R							R				S		S						R											R					S		I	S								S		I			S	S															S			R	S	S	S			S		R		S														S																							R	S								S					R									I		S	R		R	S									I					S			I		S								S	S										S		S
Tigecycline																																																																																																																																																														R
Tobramycin					S	S				S	S	R				S				S					S				S	S				S	S	S		S		S		S						S	R			S	R		S		S	S	S	S			S		S	S	S		R		S				S	S	S					S								S			R			S					S		S	R		S			S			S					S								S	S	S	S	R		S		S	S							S		S		S		S	R		S		S					S					S	S			S	S	S		S	S	S							S		S						S			S			S				S		S			S			R						S	S	S					S		S		S			S			S		S		S
Trimeth-sulfamethoxaz	S			R	S	R	R	R		S	S		S		R	S									S		R	S	S	S		S		S				S		S		S	S					S	R			S	S		S	S	S	S	S	S	R	S	R		R	S	S		R		S		R		S	S	S		R	S	S	S								S	R		R	S	S						S		I	S		S			S	S		S		R	R	S	S								S	S	S	S	S		S	R	S				R				R				S		S	R		S	I	S					S			R		S	S			R	S	R		S	S	S		I					S						S	S	S	I	S	R							S	S				S	S		S	R		S			S	R	S			S	S	R		S		S			S		S	S		S		S
Trimethoprim					S	R	R			S	S					S									S				S	S				S						S		S						S	R			S	S		S		S	S	S	S			R		R	S	S		R		S				S	S	S	R				S							R	S			R								S			S		S			S			S					S						R		S	S	S	S	S		S		S								R				S		S	R		S		S					S					S	S			R	S	R		S	S	S							S								S			R							S					S			S						I	R	S					R		R		S			S			S		S		S
Vancomycin	S			S				S	S			S	S	S	S			S				S	S				S	S				S	S										S							S				S		S					S	S										S	S					S	S	S	S							S	S		S	S		S	S		S											S		S			S	S	S	S					S		S	R								S					S		S			S		S							R					S			R	S	S								S					S			R	S		S		S	S		S	S		S	S		S	S		R				S		R			S	R		S		S	S						R	S	S		R		S						S		S
Amphotericin																								S																																																																																																																																																																																										S
Flucytosine																								S																																																																																																																																																																																										S
Micafungin																								S																																																																																																																																																																																										S
Voriconazole																								S																																																																																																																																																																																										S
Fluconazole																								I																																																																																																																																																																																										I
